# The rise and spread of the SARS-CoV-2 AY.122 lineage in Russia

**DOI:** 10.1101/2021.12.02.21267168

**Authors:** Galya V. Klink, Ksenia Safina, Elena Nabieva, Nikita Shvyrev, Sofya Garushyants, Evgeniia Alekseeva, Andrey B. Komissarov, Daria M. Danilenko, Andrei A. Pochtovyi, Elizaveta V. Divisenko, Lyudmila A. Vasilchenko, Elena V. Shidlovskaya, Nadezhda A. Kuznetsova, The Coronavirus Russian Genetics Initiative (CoRGI) Consortium, Andrei E. Samoilov, Alexey D. Neverov, Anfisa V. Popova, Gennady G. Fedonin, The CRIE Consortium, Vasiliy G. Akimkin, Dmitry Lioznov, Vladimir A. Gushchin, Vladimir Shchur, Georgii A. Bazykin

## Abstract

**Background:** Delta has outcompeted most preexisting variants of SARS-CoV-2, becoming the globally predominant lineage by mid-2021. Its subsequent evolution has led to emergence of multiple sublineages, many of which are well-mixed between countries.

**Aim:** Here, we aim to study the emergence and spread of the Delta lineage in Russia.

**Methods:** We use a phylogeographic approach to infer imports of Delta sublineages into Russia, and phylodynamic models to assess the rate of their spread.

**Results:** We show that nearly the entire Delta epidemic in Russia has probably descended from a single import event despite genetic evidence of multiple Delta imports. Indeed, over 90% of Delta samples in Russia are characterized by the nsp2:K81N+ORF7a:P45L pair of mutations which is rare outside Russia, putting them in the AY.122 sublineage. The AY.122 lineage was frequent in Russia among Delta samples from the start, and has not increased in frequency in other countries where it has been observed, suggesting that its high prevalence in Russia has probably resulted from a random founder effect.

**Conclusion:** The apartness of the genetic composition of the Delta epidemic in Russia makes Russia somewhat unusual, although not exceptional, among other countries.

## Supplementary material for "The rise and spread of the SARS-CoV-2 AY.122 lineage in Russia": GISAID acknowledgements (part 1 of 3)

We gratefully acknowledge the following Authors from the Originating laboratories responsible for obtaining the specimens and the
Submitting laboratories where genetic sequence data were generated and shared via the GISAID Initiative, on which this research is based.
Virus name	Accession No.	Collected	Originating laboratory	Submitting laboratory	Authors
Crimea/CRIE-L219D0003/2021	EPI_ISL_3996688	2021-07-05	Molecular Diagnostic Laboratory of Federal Budget Institution of Science at the Central Research Institute of Epidemiology of the Federal Service on Customers' Rights Protection and Human Well-being Surveillance	Group of Genomics and Postgenomic Technologies of Central Research Institute of Epidemiology	Samoilov A.E. et al
Crimea/CRIE-L219D0004/2021	EPI_ISL_3996685	2021-07-05	Molecular Diagnostic Laboratory of Federal Budget Institution of Science at the Central Research Institute of Epidemiology of the Federal Service on Customers' Rights Protection and Human Well-being Surveillance	Group of Genomics and Postgenomic Technologies of Central Research Institute of Epidemiology	Samoilov A.E. et al
Crimea/CRIE-L219D0006/2021	EPI_ISL_3996687	2021-07-05	Molecular Diagnostic Laboratory of Federal Budget Institution of Science at the Central Research Institute of Epidemiology of the Federal Service on Customers' Rights Protection and Human Well-being Surveillance	Group of Genomics and Postgenomic Technologies of Central Research Institute of Epidemiology	Samoilov A.E. et al
Crimea/CRIE-L219D0007/2021	EPI_ISL_3996686	2021-07-05	Molecular Diagnostic Laboratory of Federal Budget Institution of Science at the Central Research Institute of Epidemiology of the Federal Service on Customers' Rights Protection and Human Well-being Surveillance	Group of Genomics and Postgenomic Technologies of Central Research Institute of Epidemiology	Samoilov A.E. et al
Crimea/RII-MH29237S/2021	EPI_ISL_3122990	2021-07-01	Republican Children’s Clinical Infectious Diseases Hospital	WHO National Influenza Centre Russian Federation	Andrey Komissarov et al
Crimea/RII-MH29241S/2021	EPI_ISL_3122994	2021-07-01	Republican Children’s Clinical Infectious Diseases Hospital	WHO National Influenza Centre Russian Federation	Andrey Komissarov et al
Crimea/RII-MH29255S/2021	EPI_ISL_3123001	2021-07-01	Republican Children’s Clinical Infectious Diseases Hospital	WHO National Influenza Centre Russian Federation	Andrey Komissarov et al
Crimea/RII-MH29257S/2021	EPI_ISL_3123002	2021-07-01	Republican Children’s Clinical Infectious Diseases Hospital	WHO National Influenza Centre Russian Federation	Andrey Komissarov et al
Crimea/RII-MH29258S/2021	EPI_ISL_3123003	2021-07-01	Republican Children’s Clinical Infectious Diseases Hospital	WHO National Influenza Centre Russian Federation	Andrey Komissarov et al
Crimea/RII-MH29260S/2021	EPI_ISL_3123005	2021-07-01	Republican Children’s Clinical Infectious Diseases Hospital	WHO National Influenza Centre Russian Federation	Andrey Komissarov et al
Crimea/RII-MH29266S/2021	EPI_ISL_3123007	2021-07-01	Republican Children’s Clinical Infectious Diseases Hospital	WHO National Influenza Centre Russian Federation	Andrey Komissarov et al
Crimea/RII-MH29268S/2021	EPI_ISL_3123008	2021-07-01	Republican Children’s Clinical Infectious Diseases Hospital	WHO National Influenza Centre Russian Federation	Andrey Komissarov et al
Russia/BA-RII-MH27202S/2021	EPI_ISL_3122957	2021-06-15	Ufa City Clinical Hospital No 13	WHO National Influenza Centre Russian Federation	Andrey Komissarov et al
Russia/BA-RII-MH27208S/2021	EPI_ISL_3122958	2021-06-15	Ufa City Clinical Hospital No 13	WHO National Influenza Centre Russian Federation	Andrey Komissarov et al
Russia/BA-RII-MH27210S/2021	EPI_ISL_3122959	2021-06-15	Ufa City Clinical Hospital No 13	WHO National Influenza Centre Russian Federation	Andrey Komissarov et al
Russia/BA-RII-MH27211S/2021	EPI_ISL_3122960	2021-06-15	Ufa City Clinical Hospital No 13	WHO National Influenza Centre Russian Federation	Andrey Komissarov et al
Russia/BEL-RII-MH34264S/2021	EPI_ISL_4563930	2021-07-16	Saint Joasaph Belgorod Regional Clinical Hospital	WHO National Influenza Centre Russian Federation	Andrey Komissarov et al
Russia/BEL-RII-MH34265S/2021	EPI_ISL_4563931	2021-07-16	Saint Joasaph Belgorod Regional Clinical Hospital	WHO National Influenza Centre Russian Federation	Andrey Komissarov et al
Russia/BEL-RII-MH34266S/2021	EPI_ISL_4563932	2021-07-16	Saint Joasaph Belgorod Regional Clinical Hospital	WHO National Influenza Centre Russian Federation	Andrey Komissarov et al
Russia/BEL-RII-MH34267S/2021	EPI_ISL_4563933	2021-07-19	Saint Joasaph Belgorod Regional Clinical Hospital	WHO National Influenza Centre Russian Federation	Andrey Komissarov et al
Russia/BEL-RII-MH34268S/2021	EPI_ISL_4563934	2021-07-19	Saint Joasaph Belgorod Regional Clinical Hospital	WHO National Influenza Centre Russian Federation	Andrey Komissarov et al
Russia/BEL-RII-MH34270S/2021	EPI_ISL_4563935	2021-07-19	Saint Joasaph Belgorod Regional Clinical Hospital	WHO National Influenza Centre Russian Federation	Andrey Komissarov et al
Russia/BEL-RII-MH34272S/2021	EPI_ISL_4563936	2021-07-19	Saint Joasaph Belgorod Regional Clinical Hospital	WHO National Influenza Centre Russian Federation	Andrey Komissarov et al
Russia/BEL-RII-MH34275S/2021	EPI_ISL_4563937	2021-07-26	Saint Joasaph Belgorod Regional Clinical Hospital	WHO National Influenza Centre Russian Federation	Andrey Komissarov et al
Russia/BEL-RII-MH34276S/2021	EPI_ISL_4563938	2021-07-26	Saint Joasaph Belgorod Regional Clinical Hospital	WHO National Influenza Centre Russian Federation	Andrey Komissarov et al
Russia/BEL-RII-MH34277S/2021	EPI_ISL_4563939	2021-07-26	Saint Joasaph Belgorod Regional Clinical Hospital	WHO National Influenza Centre Russian Federation	Andrey Komissarov et al
Russia/BEL-RII-MH34279S/2021	EPI_ISL_4563940	2021-07-27	Saint Joasaph Belgorod Regional Clinical Hospital	WHO National Influenza Centre Russian Federation	Andrey Komissarov et al
Russia/BEL-RII-MH34280S/2021	EPI_ISL_4563941	2021-07-27	Saint Joasaph Belgorod Regional Clinical Hospital	WHO National Influenza Centre Russian Federation	Andrey Komissarov et al
Russia/BEL-RII-MH34281S/2021	EPI_ISL_4563942	2021-07-27	Saint Joasaph Belgorod Regional Clinical Hospital	WHO National Influenza Centre Russian Federation	Andrey Komissarov et al
Russia/BRY-CRIE-L219D0008u/2021	EPI_ISL_3996684	2021-07-05	Molecular diagnostic laboratory of Federal Budget Institution of Science "Central Research Institute of Epidemiology" of The Federal Service on Customers' Rights Protection and Human Well-being Surveillance	Group of Genomics and Postgenomic Technologies of Central Research Institute of Epidemiology	Samoilov A.E. et al
Russia/BU-RII-MH28828S/2021	EPI_ISL_3007817	2021-07-03	N. A. Semashko Republican Clinical Hospital	WHO National Influenza Centre Russian Federation	Andrey Komissarov et al
Russia/BU-RII-MH28835S/2021	EPI_ISL_3007818	2021-07-01	N. A. Semashko Republican Clinical Hospital	WHO National Influenza Centre Russian Federation	Andrey Komissarov et al
Russia/BU-RII-MH28836S/2021	EPI_ISL_3007819	2021-07-01	N. A. Semashko Republican Clinical Hospital	WHO National Influenza Centre Russian Federation	Andrey Komissarov et al
Russia/BU-RII-MH28843S/2021	EPI_ISL_3122985	2021-07-02	N. A. Semashko Republican Clinical Hospital	WHO National Influenza Centre Russian Federation	Andrey Komissarov et al
Russia/BU-RII-MH28851S/2021	EPI_ISL_3122986	2021-07-02	N. A. Semashko Republican Clinical Hospital	WHO National Influenza Centre Russian Federation	Andrey Komissarov et al
Russia/BU-RII-MH28853S/2021	EPI_ISL_3122987	2021-07-02	N. A. Semashko Republican Clinical Hospital	WHO National Influenza Centre Russian Federation	Andrey Komissarov et al
Russia/CHE-RII-MH27752S/2021	EPI_ISL_3007815	2021-06-27	Chelyabinsk Regional Dermatovenerologic Dispensary	WHO National Influenza Centre Russian Federation	Andrey Komissarov et al
Russia/CHE-RII-MH27755S/2021	EPI_ISL_3122967	2021-06-28	Chelyabinsk Regional Dermatovenerologic Dispensary	WHO National Influenza Centre Russian Federation	Andrey Komissarov et al
Russia/CHE-RII-MH27776S/2021	EPI_ISL_3122969	2021-06-29	Chelyabinsk Regional Dermatovenerologic Dispensary	WHO National Influenza Centre Russian Federation	Andrey Komissarov et al
Russia/CHU-CRIE-L219B0018u/2021	EPI_ISL_3989070	2021-07-06	Molecular diagnostic laboratory of Federal Budget Institution of Science "Central Research Institute of Epidemiology" of The Federal Service on Customers' Rights Protection and Human Well-being Surveillance	Group of Genomics and Postgenomic Technologies of Central Research Institute of Epidemiology	Samoilov A.E. et al
Russia/CHU-CRIE-L219B0026u/2021	EPI_ISL_3989071	2021-07-15	Molecular diagnostic laboratory of Federal Budget Institution of Science "Central Research Institute of Epidemiology" of The Federal Service on Customers' Rights Protection and Human Well-being Surveillance	Group of Genomics and Postgenomic Technologies of Central Research Institute of Epidemiology	Samoilov A.E. et al
Russia/CHU-CRIE-L219B0028u/2021	EPI_ISL_3989072	2021-07-05	Molecular diagnostic laboratory of Federal Budget Institution of Science "Central Research Institute of Epidemiology" of The Federal Service on Customers' Rights Protection and Human Well-being Surveillance	Group of Genomics and Postgenomic Technologies of Central Research Institute of Epidemiology	Samoilov A.E. et al
Russia/CHU-CRIE-L219B0029u/2021	EPI_ISL_3989073	2021-07-26	Molecular diagnostic laboratory of Federal Budget Institution of Science "Central Research Institute of Epidemiology" of The Federal Service on Customers' Rights Protection and Human Well-being Surveillance	Group of Genomics and Postgenomic Technologies of Central Research Institute of Epidemiology	Samoilov A.E. et al
Russia/CHU-CRIE-L219B0032/2021	EPI_ISL_3989074	2021-07-12	Molecular diagnostic laboratory of Federal Budget Institution of Science "Central Research Institute of Epidemiology" of The Federal Service on Customers' Rights Protection and Human Well-being Surveillance	Group of Genomics and Postgenomic Technologies of Central Research Institute of Epidemiology	Samoilov A.E. et al
Russia/CHU-CRIE-L219M0006u/2021	EPI_ISL_3989075	2021-06-17	Molecular diagnostic laboratory of Federal Budget Institution of Science "Central Research Institute of Epidemiology" of The Federal Service on Customers' Rights Protection and Human Well-being Surveillance	Group of Genomics and Postgenomic Technologies of Central Research Institute of Epidemiology	Samoilov A.E. et al
Russia/CHU-CRIE-L219M0019u/2021	EPI_ISL_3989076	2021-06-28	Molecular diagnostic laboratory of Federal Budget Institution of Science "Central Research Institute of Epidemiology" of The Federal Service on Customers' Rights Protection and Human Well-being Surveillance	Group of Genomics and Postgenomic Technologies of Central Research Institute of Epidemiology	Samoilov A.E. et al
Russia/CHU-CRIE-L219M0023/2021	EPI_ISL_3989077	2021-06-30	Molecular diagnostic laboratory of Federal Budget Institution of Science "Central Research Institute of Epidemiology" of The Federal Service on Customers' Rights Protection and Human Well-being Surveillance	Group of Genomics and Postgenomic Technologies of Central Research Institute of Epidemiology	Samoilov A.E. et al
Russia/IVA-CRIE-L219A0024u/2021	EPI_ISL_4536421	2021-08-25	Molecular diagnostic laboratory of Federal Budget Institution of Science "Central Research Institute of Epidemiology" of The Federal Service on Customers' Rights Protection and Human Well-being Surveillance	Group of Genomics and Postgenomic Technologies of Central Research Institute of Epidemiology	Samoilov A.E. et al
Russia/IVA-CRIE-L219C0011u/2021	EPI_ISL_3989078	2021-07-24	Molecular diagnostic laboratory of Federal Budget Institution of Science "Central Research Institute of Epidemiology" of The Federal Service on Customers' Rights Protection and Human Well-being Surveillance	Group of Genomics and Postgenomic Technologies of Central Research Institute of Epidemiology	Samoilov A.E. et al
Russia/IVA-CRIE-L219C0012u/2021	EPI_ISL_3989079	2021-07-23	Molecular diagnostic laboratory of Federal Budget Institution of Science "Central Research Institute of Epidemiology" of The Federal Service on Customers' Rights Protection and Human Well-being Surveillance	Group of Genomics and Postgenomic Technologies of Central Research Institute of Epidemiology	Samoilov A.E. et al
Russia/IVA-CRIE-L219K0378u/2021	EPI_ISL_3996693	2021-07-06	Molecular diagnostic laboratory of Federal Budget Institution of Science "Central Research Institute of Epidemiology" of The Federal Service on Customers' Rights Protection and Human Well-being Surveillance	Group of Genomics and Postgenomic Technologies of Central Research Institute of Epidemiology	Samoilov A.E. et al
Russia/IVA-CRIE-L219K0383u/2021	EPI_ISL_3996690	2021-07-06	Molecular diagnostic laboratory of Federal Budget Institution of Science "Central Research Institute of Epidemiology" of The Federal Service on Customers' Rights Protection and Human Well-being Surveillance	Group of Genomics and Postgenomic Technologies of Central Research Institute of Epidemiology	Samoilov A.E. et al
Russia/IVA-CRIE-L219K0384u/2021	EPI_ISL_3996695	2021-07-05	Molecular diagnostic laboratory of Federal Budget Institution of Science "Central Research Institute of Epidemiology" of The Federal Service on Customers' Rights Protection and Human Well-being Surveillance	Group of Genomics and Postgenomic Technologies of Central Research Institute of Epidemiology	Samoilov A.E. et al
Russia/IVA-CRIE-L219K0391u/2021	EPI_ISL_3996697	2021-07-07	Molecular diagnostic laboratory of Federal Budget Institution of Science "Central Research Institute of Epidemiology" of The Federal Service on Customers' Rights Protection and Human Well-being Surveillance	Group of Genomics and Postgenomic Technologies of Central Research Institute of Epidemiology	Samoilov A.E. et al
Russia/IVA-CRIE-L219K0418u/2021	EPI_ISL_3996691	2021-07-06	Molecular diagnostic laboratory of Federal Budget Institution of Science "Central Research Institute of Epidemiology" of The Federal Service on Customers' Rights Protection and Human Well-being Surveillance	Group of Genomics and Postgenomic Technologies of Central Research Institute of Epidemiology	Samoilov A.E. et al
Russia/IVA-CRIE-L219L0033u/2021	EPI_ISL_3996698	2021-07-10	Molecular diagnostic laboratory of Federal Budget Institution of Science "Central Research Institute of Epidemiology" of The Federal Service on Customers' Rights Protection and Human Well-being Surveillance	Group of Genomics and Postgenomic Technologies of Central Research Institute of Epidemiology	Samoilov A.E. et al
Russia/IVA-CRIE-L219L0046u/2021	EPI_ISL_3996694	2021-07-14	Molecular diagnostic laboratory of Federal Budget Institution of Science "Central Research Institute of Epidemiology" of The Federal Service on Customers' Rights Protection and Human Well-being Surveillance	Group of Genomics and Postgenomic Technologies of Central Research Institute of Epidemiology	Samoilov A.E. et al
Russia/IVA-CRIE-L219L0051/2021	EPI_ISL_3996700	2021-07-12	Molecular diagnostic laboratory of Federal Budget Institution of Science "Central Research Institute of Epidemiology" of The Federal Service on Customers' Rights Protection and Human Well-being Surveillance	Group of Genomics and Postgenomic Technologies of Central Research Institute of Epidemiology	Samoilov A.E. et al
Russia/IVA-CRIE-L219L0062/2021	EPI_ISL_3996692	2021-07-09	Molecular diagnostic laboratory of Federal Budget Institution of Science "Central Research Institute of Epidemiology" of The Federal Service on Customers' Rights Protection and Human Well-being Surveillance	Group of Genomics and Postgenomic Technologies of Central Research Institute of Epidemiology	Samoilov A.E. et al
Russia/IVA-CRIE-L219L0070/2021	EPI_ISL_3996689	2021-07-09	Molecular diagnostic laboratory of Federal Budget Institution of Science "Central Research Institute of Epidemiology" of The Federal Service on Customers' Rights Protection and Human Well-being Surveillance	Group of Genomics and Postgenomic Technologies of Central Research Institute of Epidemiology	Samoilov A.E. et al
Russia/IVA-CRIE-L219L0081/2021	EPI_ISL_3996696	2021-07-07	Molecular diagnostic laboratory of Federal Budget Institution of Science "Central Research Institute of Epidemiology" of The Federal Service on Customers' Rights Protection and Human Well-being Surveillance	Group of Genomics and Postgenomic Technologies of Central Research Institute of Epidemiology	Samoilov A.E. et al
Russia/IVA-CRIE-L219L0083/2021	EPI_ISL_3996699	2021-07-06	Molecular diagnostic laboratory of Federal Budget Institution of Science "Central Research Institute of Epidemiology" of The Federal Service on Customers' Rights Protection and Human Well-being Surveillance	Group of Genomics and Postgenomic Technologies of Central Research Institute of Epidemiology	Samoilov A.E. et al
Russia/IVA-CRIE-L219P0018u/2021	EPI_ISL_5306856	2021-09-20	Molecular diagnostic laboratory of Federal Budget Institution of Science "Central Research Institute of Epidemiology" of The Federal Service on Customers' Rights Protection and Human Well-being Surveillance	Group of Genomics and Postgenomic Technologies of Central Research Institute of Epidemiology	Samoilov A.E. et al
Russia/IVA-CRIE-L219S0012/2021	EPI_ISL_4536419	2021-08-20	Molecular diagnostic laboratory of Federal Budget Institution of Science "Central Research Institute of Epidemiology" of The Federal Service on Customers' Rights Protection and Human Well-being Surveillance	Group of Genomics and Postgenomic Technologies of Central Research Institute of Epidemiology	Samoilov A.E. et al
Russia/IVA-RII-MH28032S/2021	EPI_ISL_3122971	2021-06-12	City Clinical Hospital No 1	WHO National Influenza Centre Russian Federation	Andrey Komissarov et al
Russia/IVA-RII-MH28033S/2021	EPI_ISL_3122972	2021-06-12	City Clinical Hospital No 1	WHO National Influenza Centre Russian Federation	Andrey Komissarov et al
Russia/IVA-RII-MH28036S/2021	EPI_ISL_3122975	2021-06-12	City Clinical Hospital No 1	WHO National Influenza Centre Russian Federation	Andrey Komissarov et al
Russia/IVA-RII-MH28056S/2021	EPI_ISL_3122978	2021-06-14	City Clinical Hospital No 1	WHO National Influenza Centre Russian Federation	Andrey Komissarov et al
Russia/IVA-RII-MH28083S/2021	EPI_ISL_3122980	2021-06-14	City Clinical Hospital No 1	WHO National Influenza Centre Russian Federation	Andrey Komissarov et al
Russia/IVA-RII-MH28085S/2021	EPI_ISL_3122982	2021-06-14	City Clinical Hospital No 1	WHO National Influenza Centre Russian Federation	Andrey Komissarov et al
Russia/IVA-RII-MH28090S/2021	EPI_ISL_3122984	2021-06-11	City Clinical Hospital No 1	WHO National Influenza Centre Russian Federation	Andrey Komissarov et al
Russia/KAM-CRIE-L219B0003/2021	EPI_ISL_3919779	2021-06-23	Molecular diagnostic laboratory of Federal Budget Institution of Science "Central Research Institute of Epidemiology" of The Federal Service on Customers' Rights Protection and Human Well-being Surveillance	Group of Genomics and Postgenomic Technologies of Central Research Institute of Epidemiology	Samoilov A.E. et al
Russia/KAM-CRIE-L219B0009u/2021	EPI_ISL_3919780	2021-06-24	Molecular diagnostic laboratory of Federal Budget Institution of Science "Central Research Institute of Epidemiology" of The Federal Service on Customers' Rights Protection and Human Well-being Surveillance	Group of Genomics and Postgenomic Technologies of Central Research Institute of Epidemiology	Samoilov A.E. et al
Russia/KAM-CRIE-L219B0014/2021	EPI_ISL_3919781	2021-06-28	Molecular diagnostic laboratory of Federal Budget Institution of Science "Central Research Institute of Epidemiology" of The Federal Service on Customers' Rights Protection and Human Well-being Surveillance	Group of Genomics and Postgenomic Technologies of Central Research Institute of Epidemiology	Samoilov A.E. et al
Russia/KAM-CRIE-L219B0015/2021	EPI_ISL_3919737	2021-06-22	Molecular diagnostic laboratory of Federal Budget Institution of Science "Central Research Institute of Epidemiology" of The Federal Service on Customers' Rights Protection and Human Well-being Surveillance	Group of Genomics and Postgenomic Technologies of Central Research Institute of Epidemiology	Samoilov A.E. et al
Russia/KAM-CRIE-L219B0021u/2021	EPI_ISL_3919733	2021-06-24	Molecular diagnostic laboratory of Federal Budget Institution of Science "Central Research Institute of Epidemiology" of The Federal Service on Customers' Rights Protection and Human Well-being Surveillance	Group of Genomics and Postgenomic Technologies of Central Research Institute of Epidemiology	Samoilov A.E. et al
Russia/KAM-CRIE-L219B0023/2021	EPI_ISL_3919738	2021-06-24	Molecular diagnostic laboratory of Federal Budget Institution of Science "Central Research Institute of Epidemiology" of The Federal Service on Customers' Rights Protection and Human Well-being Surveillance	Group of Genomics and Postgenomic Technologies of Central Research Institute of Epidemiology	Samoilov A.E. et al
Russia/KAM-CRIE-L219K0319u/2021	EPI_ISL_3996723	2021-07-05	Molecular diagnostic laboratory of Federal Budget Institution of Science "Central Research Institute of Epidemiology" of The Federal Service on Customers' Rights Protection and Human Well-being Surveillance	Group of Genomics and Postgenomic Technologies of Central Research Institute of Epidemiology	Samoilov A.E. et al
Russia/KAM-CRIE-L219K0445/2021	EPI_ISL_3996726	2021-07-11	Molecular diagnostic laboratory of Federal Budget Institution of Science "Central Research Institute of Epidemiology" of The Federal Service on Customers' Rights Protection and Human Well-being Surveillance	Group of Genomics and Postgenomic Technologies of Central Research Institute of Epidemiology	Samoilov A.E. et al
Russia/KAM-CRIE-L219K0452u/2021	EPI_ISL_3996724	2021-07-05	Molecular diagnostic laboratory of Federal Budget Institution of Science "Central Research Institute of Epidemiology" of The Federal Service on Customers' Rights Protection and Human Well-being Surveillance	Group of Genomics and Postgenomic Technologies of Central Research Institute of Epidemiology	Samoilov A.E. et al
Russia/KAM-CRIE-L219K0460u/2021	EPI_ISL_3996725	2021-07-14	Molecular diagnostic laboratory of Federal Budget Institution of Science "Central Research Institute of Epidemiology" of The Federal Service on Customers' Rights Protection and Human Well-being Surveillance	Group of Genomics and Postgenomic Technologies of Central Research Institute of Epidemiology	Samoilov A.E. et al
Russia/KAM-RII-MH30010S/2021	EPI_ISL_3123017	2021-06-15	Petropavlosk-Kamchatsky City Polyclinic No 3	WHO National Influenza Centre Russian Federation	Andrey Komissarov et al
Russia/KAM-RII-MH30034S/2021	EPI_ISL_3123021	2021-06-15	Petropavlosk-Kamchatsky City Polyclinic No 1	WHO National Influenza Centre Russian Federation	Andrey Komissarov et al
Russia/KAM-RII-MH30035S/2021	EPI_ISL_3123022	2021-06-15	Petropavlosk-Kamchatsky City Polyclinic No 1	WHO National Influenza Centre Russian Federation	Andrey Komissarov et al
Russia/KAM-RII-MH30037S/2021	EPI_ISL_3123024	2021-06-15	Kamchatka Krai Birth Center	WHO National Influenza Centre Russian Federation	Andrey Komissarov et al
Russia/KAM-RII-MH30052S/2021	EPI_ISL_3123029	2021-06-15	Petropavlosk-Kamchatsky City Polyclinic No 3	WHO National Influenza Centre Russian Federation	Andrey Komissarov et al
Russia/KAM-RII-MH30078S/2021	EPI_ISL_3123031	2021-06-16	Petropavlosk-Kamchatsky City Polyclinic No 3	WHO National Influenza Centre Russian Federation	Andrey Komissarov et al
Russia/KAM-RII-MH30079S/2021	EPI_ISL_3123032	2021-06-16	Petropavlosk-Kamchatsky City Polyclinic No 3	WHO National Influenza Centre Russian Federation	Andrey Komissarov et al
Russia/KB-CRIE-L219D0005u/2021	EPI_ISL_3996722	2021-07-05	Molecular diagnostic laboratory of Federal Budget Institution of Science "Central Research Institute of Epidemiology" of The Federal Service on Customers' Rights Protection and Human Well-being Surveillance	Group of Genomics and Postgenomic Technologies of Central Research Institute of Epidemiology	Samoilov A.E. et al
Russia/KC-RII-MH34092S/2021	EPI_ISL_4563905	2021-07-09	Karachay-Cherkess Republican Clinical Hospital	WHO National Influenza Centre Russian Federation	Andrey Komissarov et al
Russia/KC-RII-MH34094S/2021	EPI_ISL_4563906	2021-07-09	Karachay-Cherkess Republican Clinical Hospital	WHO National Influenza Centre Russian Federation	Andrey Komissarov et al
Russia/KC-RII-MH34098S/2021	EPI_ISL_4563907	2021-07-07	Karachay-Cherkess Republican Clinical Hospital	WHO National Influenza Centre Russian Federation	Andrey Komissarov et al
Russia/KC-RII-MH34099S/2021	EPI_ISL_4563908	2021-07-08	Karachay-Cherkess Republican Clinical Hospital	WHO National Influenza Centre Russian Federation	Andrey Komissarov et al
Russia/KC-RII-MH34101S/2021	EPI_ISL_4563909	2021-07-08	Karachay-Cherkess Republican Clinical Hospital	WHO National Influenza Centre Russian Federation	Andrey Komissarov et al
Russia/KC-RII-MH34102S/2021	EPI_ISL_4563910	2021-06-09	Karachay-Cherkess Republican Clinical Hospital	WHO National Influenza Centre Russian Federation	Andrey Komissarov et al
Russia/KC-RII-MH34103S/2021	EPI_ISL_4563911	2021-06-24	Karachay-Cherkess Republican Clinical Hospital	WHO National Influenza Centre Russian Federation	Andrey Komissarov et al
Russia/KC-RII-MH34121S/2021	EPI_ISL_4563912	2021-07-05	Adyge-Khabl Central District Hospital	WHO National Influenza Centre Russian Federation	Andrey Komissarov et al
Russia/KC-RII-MH34124S/2021	EPI_ISL_4563913	2021-07-07	Karachay-Cherkess Republican Clinical Hospital	WHO National Influenza Centre Russian Federation	Andrey Komissarov et al
Russia/KC-RII-MH34126S/2021	EPI_ISL_4563914	2021-07-05	Adyge-Khabl Central District Hospital	WHO National Influenza Centre Russian Federation	Andrey Komissarov et al
Russia/KC-RII-MH34129S/2021	EPI_ISL_4563915	2021-07-08	Karachay-Cherkess Republican Clinical Hospital	WHO National Influenza Centre Russian Federation	Andrey Komissarov et al
Russia/KC-RII-MH34130S/2021	EPI_ISL_4563916	2021-07-08	Karachay-Cherkess Republican Clinical Hospital	WHO National Influenza Centre Russian Federation	Andrey Komissarov et al
Russia/KC-RII-MH34131S/2021	EPI_ISL_4563917	2021-07-08	Karachay-Cherkess Republican Clinical Hospital	WHO National Influenza Centre Russian Federation	Andrey Komissarov et al
Russia/KC-RII-MH34132S/2021	EPI_ISL_4563918	2021-07-09	Karachay-Cherkess Republican Clinical Hospital	WHO National Influenza Centre Russian Federation	Andrey Komissarov et al
Russia/KC-RII-MH34133S/2021	EPI_ISL_4563919	2021-06-22	Karachay-Cherkess Republican Clinical Hospital	WHO National Influenza Centre Russian Federation	Andrey Komissarov et al
Russia/KC-RII-MH34134S/2021	EPI_ISL_4563920	2021-06-22	Karachay-Cherkess Republican Clinical Hospital	WHO National Influenza Centre Russian Federation	Andrey Komissarov et al
Russia/KC-RII-MH34135S/2021	EPI_ISL_4563921	2021-08-22	Karachay-Cherkess Republican Clinical Hospital	WHO National Influenza Centre Russian Federation	Andrey Komissarov et al
Russia/KC-RII-MH34136S/2021	EPI_ISL_4563922	2021-06-28	Karachay-Cherkess Republican Clinical Hospital	WHO National Influenza Centre Russian Federation	Andrey Komissarov et al
Russia/KC-RII-MH34137S/2021	EPI_ISL_4563923	2021-06-27	Regional Vascular Center	WHO National Influenza Centre Russian Federation	Andrey Komissarov et al
Russia/KC-RII-MH34141S/2021	EPI_ISL_4563924	2021-07-05	Adyge-Khabl Central District Hospital	WHO National Influenza Centre Russian Federation	Andrey Komissarov et al
Russia/KC-RII-MH34142S/2021	EPI_ISL_4563925	2021-07-05	Karachay-Cherkess Republican Clinical Hospital	WHO National Influenza Centre Russian Federation	Andrey Komissarov et al
Russia/KC-RII-MH34143S/2021	EPI_ISL_4563926	2021-07-06	Karachay-Cherkess Republican Clinical Hospital	WHO National Influenza Centre Russian Federation	Andrey Komissarov et al
Russia/KC-RII-MH34144S/2021	EPI_ISL_4563927	2021-06-24	Karachay-Cherkess Republican Clinical Hospital	WHO National Influenza Centre Russian Federation	Andrey Komissarov et al
Russia/KC-RII-MH34146S/2021	EPI_ISL_4563928	2021-06-25	Therapeutic Rehabilitation Institution	WHO National Influenza Centre Russian Federation	Andrey Komissarov et al
Russia/KC-RII-MH34147S/2021	EPI_ISL_4563929	2021-07-05	Karachay-Cherkess Republican Clinical Hospital	WHO National Influenza Centre Russian Federation	Andrey Komissarov et al
Russia/KDA-RII-MH23552S/2021	EPI_ISL_2964403	2021-06-09	Infectious Diseases Hospital No 4	WHO National Influenza Centre Russian Federation	Andrey Komissarov et al
Russia/KDA-RII-MH23556S/2021	EPI_ISL_2964405	2021-06-09	Infectious Diseases Hospital No 4	WHO National Influenza Centre Russian Federation	Andrey Komissarov et al
Russia/KDA-RII-MH23557S/2021	EPI_ISL_2964406	2021-06-09	Infectious Diseases Hospital No 4	WHO National Influenza Centre Russian Federation	Andrey Komissarov et al
Russia/KDA-RII-MH23570S/2021	EPI_ISL_2964409	2021-06-11	Infectious Diseases Hospital No 4	WHO National Influenza Centre Russian Federation	Andrey Komissarov et al
Russia/KDA-RII-MH23571S/2021	EPI_ISL_2964410	2021-06-11	Infectious Diseases Hospital No 4	WHO National Influenza Centre Russian Federation	Andrey Komissarov et al
Russia/KDA-RII-MH23573S/2021	EPI_ISL_2964411	2021-06-12	Infectious Diseases Hospital No 4	WHO National Influenza Centre Russian Federation	Andrey Komissarov et al
Russia/KDA-RII-MH23574S/2021	EPI_ISL_2964412	2021-06-12	Infectious Diseases Hospital No 4	WHO National Influenza Centre Russian Federation	Andrey Komissarov et al
Russia/KDA-RII-MH23578S/2021	EPI_ISL_2964413	2021-06-16	Infectious Diseases Hospital No 4	WHO National Influenza Centre Russian Federation	Andrey Komissarov et al
Russia/KDA-RII-MH23598S/2021	EPI_ISL_2964414	2021-06-16	Krai Clinical Hospital No 2	WHO National Influenza Centre Russian Federation	Andrey Komissarov et al
Russia/KDA-RII-MH23600S/2021	EPI_ISL_2964416	2021-06-16	Krai Clinical Hospital No 2	WHO National Influenza Centre Russian Federation	Andrey Komissarov et al
Russia/KDA-RII-MH23602S/2021	EPI_ISL_3122861	2021-06-16	Krai Clinical Hospital No 2	WHO National Influenza Centre Russian Federation	Andrey Komissarov et al
Russia/KDA-RII-MH23604S/2021	EPI_ISL_3122863	2021-06-16	Krai Clinical Hospital No 2	WHO National Influenza Centre Russian Federation	Andrey Komissarov et al
Russia/KDA-RII-MH23630S/2021	EPI_ISL_3122867	2021-06-17	Krai Clinical Hospital No 2	WHO National Influenza Centre Russian Federation	Andrey Komissarov et al
Russia/KDA-RII-MH23631S/2021	EPI_ISL_3122868	2021-06-17	Krai Clinical Hospital No 2	WHO National Influenza Centre Russian Federation	Andrey Komissarov et al
Russia/KDA-RII-MH23633S/2021	EPI_ISL_3122870	2021-06-17	Krai Clinical Hospital No 2	WHO National Influenza Centre Russian Federation	Andrey Komissarov et al
Russia/KDA-RII-MH34732S/2021	EPI_ISL_5263472	2021-09-06	Specialized Clinical Infectious Diseases Hospital	WHO National Influenza Centre Russian Federation	Andrey Komissarov et al
Russia/KDA-RII-MH34736S/2021	EPI_ISL_5263476	2021-09-08	Specialized Clinical Infectious Diseases Hospital	WHO National Influenza Centre Russian Federation	Andrey Komissarov et al
Russia/KDA-RII-MH34739S/2021	EPI_ISL_5263478	2021-09-07	Specialized Clinical Infectious Diseases Hospital	WHO National Influenza Centre Russian Federation	Andrey Komissarov et al
Russia/KDA-RII-MH34740S/2021	EPI_ISL_5263479	2021-08-30	Specialized Clinical Infectious Diseases Hospital	WHO National Influenza Centre Russian Federation	Andrey Komissarov et al
Russia/KDA-RII-MH34744S/2021	EPI_ISL_5263480	2021-09-01	Specialized Clinical Infectious Diseases Hospital	WHO National Influenza Centre Russian Federation	Andrey Komissarov et al
Russia/KDA-RII-MH34746S/2021	EPI_ISL_5263482	2021-09-02	Specialized Clinical Infectious Diseases Hospital	WHO National Influenza Centre Russian Federation	Andrey Komissarov et al
Russia/KDA-RII-MH34747S/2021	EPI_ISL_5263483	2021-09-03	Specialized Clinical Infectious Diseases Hospital	WHO National Influenza Centre Russian Federation	Andrey Komissarov et al
Russia/KDA-RII-MH34748S/2021	EPI_ISL_5263484	2021-09-04	Specialized Clinical Infectious Diseases Hospital	WHO National Influenza Centre Russian Federation	Andrey Komissarov et al
Russia/KDA-RII-MH34750S/2021	EPI_ISL_5263485	2021-09-04	Specialized Clinical Infectious Diseases Hospital	WHO National Influenza Centre Russian Federation	Andrey Komissarov et al
Russia/KDA-RII-MH34752S/2021	EPI_ISL_5263487	2021-09-16	Specialized Clinical Infectious Diseases Hospital	WHO National Influenza Centre Russian Federation	Andrey Komissarov et al
Russia/KDA-RII-MH34754S/2021	EPI_ISL_5263489	2021-09-13	Specialized Clinical Infectious Diseases Hospital	WHO National Influenza Centre Russian Federation	Andrey Komissarov et al
Russia/KDA-RII-MH34755S/2021	EPI_ISL_5263490	2021-09-12	Specialized Clinical Infectious Diseases Hospital	WHO National Influenza Centre Russian Federation	Andrey Komissarov et al
Russia/KDA-RII-MH34757S/2021	EPI_ISL_5263492	2021-09-14	Specialized Clinical Infectious Diseases Hospital	WHO National Influenza Centre Russian Federation	Andrey Komissarov et al
Russia/KDA-RII-MH34762S/2021	EPI_ISL_5263494	2021-09-10	Specialized Clinical Infectious Diseases Hospital	WHO National Influenza Centre Russian Federation	Andrey Komissarov et al
Russia/KDA-RII-MH34765S/2021	EPI_ISL_5263496	2021-09-15	Specialized Clinical Infectious Diseases Hospital	WHO National Influenza Centre Russian Federation	Andrey Komissarov et al
Russia/KDA-RII-MH34766S/2021	EPI_ISL_5263497	2021-09-14	Ust-Labinsk Central District Hospital	WHO National Influenza Centre Russian Federation	Andrey Komissarov et al
Russia/KEM-RII-MH31040S/2021	EPI_ISL_3453998	2021-06-16	Kuzbass Clinical Dermatovenerologic Dispensary	WHO National Influenza Centre Russian Federation	Andrey Komissarov et al
Russia/KEM-RII-MH31042S/2021	EPI_ISL_3454005	2021-06-16	Kuzbass Clinical Dermatovenerologic Dispensary	WHO National Influenza Centre Russian Federation	Andrey Komissarov et al
Russia/KEM-RII-MH31046S/2021	EPI_ISL_3454015	2021-06-16	Kuzbass Clinical Dermatovenerologic Dispensary	WHO National Influenza Centre Russian Federation	Andrey Komissarov et al
Russia/KEM-RII-MH31050S/2021	EPI_ISL_3454018	2021-06-16	Kuzbass Clinical Dermatovenerologic Dispensary	WHO National Influenza Centre Russian Federation	Andrey Komissarov et al
Russia/KEM-RII-MH31051S/2021	EPI_ISL_3454022	2021-06-17	Kuzbass Clinical Dermatovenerologic Dispensary	WHO National Influenza Centre Russian Federation	Andrey Komissarov et al
Russia/KEM-RII-MH31052S/2021	EPI_ISL_3454025	2021-06-17	Kuzbass Clinical Dermatovenerologic Dispensary	WHO National Influenza Centre Russian Federation	Andrey Komissarov et al
Russia/KGD-RII-MH25952S/2021	EPI_ISL_3122912	2021-06-09	Kaliningrad Region Infectious Diseases Hospital	WHO National Influenza Centre Russian Federation	Andrey Komissarov et al
Russia/KHM-RII-MH27052S/2021	EPI_ISL_3122947	2021-06-23	Surgut Country Clinical Hospital	WHO National Influenza Centre Russian Federation	Andrey Komissarov et al
Russia/KHM-RII-MH27054S/2021	EPI_ISL_3122948	2021-06-23	Surgut Country Clinical Hospital	WHO National Influenza Centre Russian Federation	Andrey Komissarov et al
Russia/KHM-RII-MH27056S/2021	EPI_ISL_3122949	2021-06-23	Surgut Country Clinical Hospital	WHO National Influenza Centre Russian Federation	Andrey Komissarov et al
Russia/KHM-RII-MH27075S/2021	EPI_ISL_3122952	2021-06-16	Surgut Country Clinical Hospital	WHO National Influenza Centre Russian Federation	Andrey Komissarov et al
Russia/KHM-RII-MH27077S/2021	EPI_ISL_3122953	2021-06-16	Surgut Country Clinical Hospital	WHO National Influenza Centre Russian Federation	Andrey Komissarov et al
Russia/KHM-RII-MH27078S/2021	EPI_ISL_3122954	2021-06-16	Surgut Country Clinical Hospital	WHO National Influenza Centre Russian Federation	Andrey Komissarov et al
Russia/KIR-RII-MH20529S/2021	EPI_ISL_3122856	2021-06-15	Infectious Diseases Hospital	WHO National Influenza Centre Russian Federation	Andrey Komissarov et al
Russia/KIR-RII-MH20535S/2021	EPI_ISL_3122857	2021-06-15	Infectious Diseases Hospital	WHO National Influenza Centre Russian Federation	Andrey Komissarov et al
Russia/KOS-CRIE-L219A0025u/2021	EPI_ISL_3919772	2021-06-27	Molecular diagnostic laboratory of Federal Budget Institution of Science "Central Research Institute of Epidemiology" of The Federal Service on Customers' Rights Protection and Human Well-being Surveillance	Group of Genomics and Postgenomic Technologies of Central Research Institute of Epidemiology	Samoilov A.E. et al
Russia/KOS-CRIE-L219A0042u/2021	EPI_ISL_4536426	2021-08-29	Molecular diagnostic laboratory of Federal Budget Institution of Science "Central Research Institute of Epidemiology" of The Federal Service on Customers' Rights Protection and Human Well-being Surveillance	Group of Genomics and Postgenomic Technologies of Central Research Institute of Epidemiology	Samoilov A.E. et al
Russia/KOS-CRIE-L219C0053u/2021	EPI_ISL_3989080	2021-08-03	Molecular diagnostic laboratory of Federal Budget Institution of Science "Central Research Institute of Epidemiology" of The Federal Service on Customers' Rights Protection and Human Well-being Surveillance	Group of Genomics and Postgenomic Technologies of Central Research Institute of Epidemiology	Samoilov A.E. et al
Russia/KOS-CRIE-L219C0054u/2021	EPI_ISL_3989081	2021-08-01	Molecular diagnostic laboratory of Federal Budget Institution of Science "Central Research Institute of Epidemiology" of The Federal Service on Customers' Rights Protection and Human Well-being Surveillance	Group of Genomics and Postgenomic Technologies of Central Research Institute of Epidemiology	Samoilov A.E. et al
Russia/KOS-CRIE-L219C0055u/2021	EPI_ISL_3989082	2021-08-01	Molecular diagnostic laboratory of Federal Budget Institution of Science "Central Research Institute of Epidemiology" of The Federal Service on Customers' Rights Protection and Human Well-being Surveillance	Group of Genomics and Postgenomic Technologies of Central Research Institute of Epidemiology	Samoilov A.E. et al
Russia/KOS-CRIE-L219C0056u/2021	EPI_ISL_3989083	2021-08-01	Molecular diagnostic laboratory of Federal Budget Institution of Science "Central Research Institute of Epidemiology" of The Federal Service on Customers' Rights Protection and Human Well-being Surveillance	Group of Genomics and Postgenomic Technologies of Central Research Institute of Epidemiology	Samoilov A.E. et al
Russia/KOS-CRIE-L219D0451/2021	EPI_ISL_3996743	2021-07-05	Molecular diagnostic laboratory of Federal Budget Institution of Science "Central Research Institute of Epidemiology" of The Federal Service on Customers' Rights Protection and Human Well-being Surveillance	Group of Genomics and Postgenomic Technologies of Central Research Institute of Epidemiology	Samoilov A.E. et al
Russia/KOS-CRIE-L219D0452u/2021	EPI_ISL_3996730	2021-07-06	Molecular diagnostic laboratory of Federal Budget Institution of Science "Central Research Institute of Epidemiology" of The Federal Service on Customers' Rights Protection and Human Well-being Surveillance	Group of Genomics and Postgenomic Technologies of Central Research Institute of Epidemiology	Samoilov A.E. et al
Russia/KOS-CRIE-L219D0453u/2021	EPI_ISL_3996733	2021-07-03	Molecular diagnostic laboratory of Federal Budget Institution of Science "Central Research Institute of Epidemiology" of The Federal Service on Customers' Rights Protection and Human Well-being Surveillance	Group of Genomics and Postgenomic Technologies of Central Research Institute of Epidemiology	Samoilov A.E. et al
Russia/KOS-CRIE-L219D0454/2021	EPI_ISL_3996736	2021-07-05	Molecular diagnostic laboratory of Federal Budget Institution of Science "Central Research Institute of Epidemiology" of The Federal Service on Customers' Rights Protection and Human Well-being Surveillance	Group of Genomics and Postgenomic Technologies of Central Research Institute of Epidemiology	Samoilov A.E. et al
Russia/KOS-CRIE-L219D0458/2021	EPI_ISL_3996740	2021-07-03	Molecular diagnostic laboratory of Federal Budget Institution of Science "Central Research Institute of Epidemiology" of The Federal Service on Customers' Rights Protection and Human Well-being Surveillance	Group of Genomics and Postgenomic Technologies of Central Research Institute of Epidemiology	Samoilov A.E. et al
Russia/KOS-CRIE-L219D0460u/2021	EPI_ISL_3996735	2021-07-05	Molecular diagnostic laboratory of Federal Budget Institution of Science "Central Research Institute of Epidemiology" of The Federal Service on Customers' Rights Protection and Human Well-being Surveillance	Group of Genomics and Postgenomic Technologies of Central Research Institute of Epidemiology	Samoilov A.E. et al
Russia/KOS-CRIE-L219D0462/2021	EPI_ISL_3996742	2021-07-05	Molecular diagnostic laboratory of Federal Budget Institution of Science "Central Research Institute of Epidemiology" of The Federal Service on Customers' Rights Protection and Human Well-being Surveillance	Group of Genomics and Postgenomic Technologies of Central Research Institute of Epidemiology	Samoilov A.E. et al
Russia/KOS-CRIE-L219D0463/2021	EPI_ISL_3996741	2021-07-02	Molecular diagnostic laboratory of Federal Budget Institution of Science "Central Research Institute of Epidemiology" of The Federal Service on Customers' Rights Protection and Human Well-being Surveillance	Group of Genomics and Postgenomic Technologies of Central Research Institute of Epidemiology	Samoilov A.E. et al
Russia/KOS-CRIE-L219D0464/2021	EPI_ISL_3996729	2021-07-05	Molecular diagnostic laboratory of Federal Budget Institution of Science "Central Research Institute of Epidemiology" of The Federal Service on Customers' Rights Protection and Human Well-being Surveillance	Group of Genomics and Postgenomic Technologies of Central Research Institute of Epidemiology	Samoilov A.E. et al
Russia/KOS-CRIE-L219D0466u/2021	EPI_ISL_3996737	2021-07-06	Molecular diagnostic laboratory of Federal Budget Institution of Science "Central Research Institute of Epidemiology" of The Federal Service on Customers' Rights Protection and Human Well-being Surveillance	Group of Genomics and Postgenomic Technologies of Central Research Institute of Epidemiology	Samoilov A.E. et al
Russia/KOS-CRIE-L219D0468/2021	EPI_ISL_3996739	2021-07-04	Molecular diagnostic laboratory of Federal Budget Institution of Science "Central Research Institute of Epidemiology" of The Federal Service on Customers' Rights Protection and Human Well-being Surveillance	Group of Genomics and Postgenomic Technologies of Central Research Institute of Epidemiology	Samoilov A.E. et al
Russia/KOS-CRIE-L219K0352u/2021	EPI_ISL_3996732	2021-07-12	Molecular diagnostic laboratory of Federal Budget Institution of Science "Central Research Institute of Epidemiology" of The Federal Service on Customers' Rights Protection and Human Well-being Surveillance	Group of Genomics and Postgenomic Technologies of Central Research Institute of Epidemiology	Samoilov A.E. et al
Russia/KOS-CRIE-L219K0353u/2021	EPI_ISL_3996734	2021-07-12	Molecular diagnostic laboratory of Federal Budget Institution of Science "Central Research Institute of Epidemiology" of The Federal Service on Customers' Rights Protection and Human Well-being Surveillance	Group of Genomics and Postgenomic Technologies of Central Research Institute of Epidemiology	Samoilov A.E. et al
Russia/KOS-CRIE-L219K0354u/2021	EPI_ISL_3996738	2021-07-12	Molecular diagnostic laboratory of Federal Budget Institution of Science "Central Research Institute of Epidemiology" of The Federal Service on Customers' Rights Protection and Human Well-being Surveillance	Group of Genomics and Postgenomic Technologies of Central Research Institute of Epidemiology	Samoilov A.E. et al
Russia/KOS-CRIE-L219K0355u/2021	EPI_ISL_3996731	2021-07-11	Molecular diagnostic laboratory of Federal Budget Institution of Science "Central Research Institute of Epidemiology" of The Federal Service on Customers' Rights Protection and Human Well-being Surveillance	Group of Genomics and Postgenomic Technologies of Central Research Institute of Epidemiology	Samoilov A.E. et al
Russia/KOS-CRIE-L219K0359u/2021	EPI_ISL_3996746	2021-07-13	Molecular diagnostic laboratory of Federal Budget Institution of Science "Central Research Institute of Epidemiology" of The Federal Service on Customers' Rights Protection and Human Well-being Surveillance	Group of Genomics and Postgenomic Technologies of Central Research Institute of Epidemiology	Samoilov A.E. et al
Russia/KOS-CRIE-L219L0019u/2021	EPI_ISL_3919776	2021-06-14	Molecular diagnostic laboratory of Federal Budget Institution of Science "Central Research Institute of Epidemiology" of The Federal Service on Customers' Rights Protection and Human Well-being Surveillance	Group of Genomics and Postgenomic Technologies of Central Research Institute of Epidemiology	Samoilov A.E. et al
Russia/KOS-CRIE-L219L0020u/2021	EPI_ISL_3919785	2021-06-14	Molecular diagnostic laboratory of Federal Budget Institution of Science "Central Research Institute of Epidemiology" of The Federal Service on Customers' Rights Protection and Human Well-being Surveillance	Group of Genomics and Postgenomic Technologies of Central Research Institute of Epidemiology	Samoilov A.E. et al
Russia/KOS-CRIE-L219L0022u/2021	EPI_ISL_3919777	2021-06-15	Molecular diagnostic laboratory of Federal Budget Institution of Science "Central Research Institute of Epidemiology" of The Federal Service on Customers' Rights Protection and Human Well-being Surveillance	Group of Genomics and Postgenomic Technologies of Central Research Institute of Epidemiology	Samoilov A.E. et al
Russia/KOS-CRIE-L219M0024u/2021	EPI_ISL_4536428	2021-08-15	Molecular diagnostic laboratory of Federal Budget Institution of Science "Central Research Institute of Epidemiology" of The Federal Service on Customers' Rights Protection and Human Well-being Surveillance	Group of Genomics and Postgenomic Technologies of Central Research Institute of Epidemiology	Samoilov A.E. et al
Russia/KOS-CRIE-L219P0003u/2021	EPI_ISL_5306872	2021-09-19	Molecular diagnostic laboratory of Federal Budget Institution of Science "Central Research Institute of Epidemiology" of The Federal Service on Customers' Rights Protection and Human Well-being Surveillance	Group of Genomics and Postgenomic Technologies of Central Research Institute of Epidemiology	Samoilov A.E. et al
Russia/KOS-CRIE-L219P0007u/2021	EPI_ISL_3989084	2021-07-18	Molecular diagnostic laboratory of Federal Budget Institution of Science "Central Research Institute of Epidemiology" of The Federal Service on Customers' Rights Protection and Human Well-being Surveillance	Group of Genomics and Postgenomic Technologies of Central Research Institute of Epidemiology	Samoilov A.E. et al
Russia/KOS-CRIE-L219S0009u/2021	EPI_ISL_4536423	2021-08-24	Molecular diagnostic laboratory of Federal Budget Institution of Science "Central Research Institute of Epidemiology" of The Federal Service on Customers' Rights Protection and Human Well-being Surveillance	Group of Genomics and Postgenomic Technologies of Central Research Institute of Epidemiology	Samoilov A.E. et al
Russia/KOS-CRIE-L219S0010/2021	EPI_ISL_4536424	2021-08-22	Molecular diagnostic laboratory of Federal Budget Institution of Science "Central Research Institute of Epidemiology" of The Federal Service on Customers' Rights Protection and Human Well-being Surveillance	Group of Genomics and Postgenomic Technologies of Central Research Institute of Epidemiology	Samoilov A.E. et al
Russia/KRS-RII-MH23069S/2021	EPI_ISL_3122859	2021-06-15	Kursk Dermatovenerologic Dispensary	WHO National Influenza Centre Russian Federation	Andrey Komissarov et al
Russia/KRS-RII-MH23074S/2021	EPI_ISL_3122860	2021-06-16	Kursk Dermatovenerologic Dispensary	WHO National Influenza Centre Russian Federation	Andrey Komissarov et al
Russia/LEN-RII-MH18486S/2021	EPI_ISL_2523389	2021-05-24	WHO National Influenza Centre Russian Federation	WHO National Influenza Centre Russian Federation	Andrey Komissarov et al
Russia/LEN-RII-MH34442S/2021	EPI_ISL_4563945	2021-07-24	HELIX LLC	WHO National Influenza Centre Russian Federation	Andrey Komissarov et al
Russia/LEN-RII-MH34445S/2021	EPI_ISL_4563948	2021-07-22	HELIX LLC	WHO National Influenza Centre Russian Federation	Andrey Komissarov et al
Russia/LIP-CRIE-L219D0092/2021	EPI_ISL_3919771	2021-07-02	Molecular diagnostic laboratory of Federal Budget Institution of Science "Central Research Institute of Epidemiology" of The Federal Service on Customers' Rights Protection and Human Well-being Surveillance	Group of Genomics and Postgenomic Technologies of Central Research Institute of Epidemiology	Samoilov A.E. et al
Russia/LIP-CRIE-L219D0093u/2021	EPI_ISL_3919765	2021-07-02	Molecular diagnostic laboratory of Federal Budget Institution of Science "Central Research Institute of Epidemiology" of The Federal Service on Customers' Rights Protection and Human Well-being Surveillance	Group of Genomics and Postgenomic Technologies of Central Research Institute of Epidemiology	Samoilov A.E. et al
Russia/LIP-CRIE-L219N0048u/2021	EPI_ISL_3989085	2021-07-15	Molecular diagnostic laboratory of Federal Budget Institution of Science "Central Research Institute of Epidemiology" of The Federal Service on Customers' Rights Protection and Human Well-being Surveillance	Group of Genomics and Postgenomic Technologies of Central Research Institute of Epidemiology	Samoilov A.E. et al
Russia/MAG-CRIE-L219A0011u/2021	EPI_ISL_4536440	2021-08-24	Molecular diagnostic laboratory of Federal Budget Institution of Science "Central Research Institute of Epidemiology" of The Federal Service on Customers' Rights Protection and Human Well-being Surveillance	Group of Genomics and Postgenomic Technologies of Central Research Institute of Epidemiology	Samoilov A.E. et al
Russia/MAG-CRIE-L219A0012/2021	EPI_ISL_4536442	2021-08-24	Molecular diagnostic laboratory of Federal Budget Institution of Science "Central Research Institute of Epidemiology" of The Federal Service on Customers' Rights Protection and Human Well-being Surveillance	Group of Genomics and Postgenomic Technologies of Central Research Institute of Epidemiology	Samoilov A.E. et al
Russia/MAG-CRIE-L219A0013u/2021	EPI_ISL_4536443	2021-08-24	Molecular diagnostic laboratory of Federal Budget Institution of Science "Central Research Institute of Epidemiology" of The Federal Service on Customers' Rights Protection and Human Well-being Surveillance	Group of Genomics and Postgenomic Technologies of Central Research Institute of Epidemiology	Samoilov A.E. et al
Russia/MAG-CRIE-L219A0014u/2021	EPI_ISL_4536444	2021-08-24	Molecular diagnostic laboratory of Federal Budget Institution of Science "Central Research Institute of Epidemiology" of The Federal Service on Customers' Rights Protection and Human Well-being Surveillance	Group of Genomics and Postgenomic Technologies of Central Research Institute of Epidemiology	Samoilov A.E. et al
Russia/MAG-CRIE-L219A0015u/2021	EPI_ISL_4536446	2021-08-24	Molecular diagnostic laboratory of Federal Budget Institution of Science "Central Research Institute of Epidemiology" of The Federal Service on Customers' Rights Protection and Human Well-being Surveillance	Group of Genomics and Postgenomic Technologies of Central Research Institute of Epidemiology	Samoilov A.E. et al
Russia/MAG-CRIE-L219A0018u/2021	EPI_ISL_4536448	2021-08-28	Molecular diagnostic laboratory of Federal Budget Institution of Science "Central Research Institute of Epidemiology" of The Federal Service on Customers' Rights Protection and Human Well-being Surveillance	Group of Genomics and Postgenomic Technologies of Central Research Institute of Epidemiology	Samoilov A.E. et al
Russia/MAG-CRIE-L219D0442/2021	EPI_ISL_3919762	2021-07-03	Molecular diagnostic laboratory of Federal Budget Institution of Science "Central Research Institute of Epidemiology" of The Federal Service on Customers' Rights Protection and Human Well-being Surveillance	Group of Genomics and Postgenomic Technologies of Central Research Institute of Epidemiology	Samoilov A.E. et al
Russia/MAG-CRIE-L219D0444/2021	EPI_ISL_3919763	2021-07-03	Molecular diagnostic laboratory of Federal Budget Institution of Science "Central Research Institute of Epidemiology" of The Federal Service on Customers' Rights Protection and Human Well-being Surveillance	Group of Genomics and Postgenomic Technologies of Central Research Institute of Epidemiology	Samoilov A.E. et al
Russia/MAG-CRIE-L219K0361/2021	EPI_ISL_3996751	2021-07-10	Molecular diagnostic laboratory of Federal Budget Institution of Science "Central Research Institute of Epidemiology" of The Federal Service on Customers' Rights Protection and Human Well-being Surveillance	Group of Genomics and Postgenomic Technologies of Central Research Institute of Epidemiology	Samoilov A.E. et al
Russia/MAG-CRIE-L219K0363u/2021	EPI_ISL_3996750	2021-07-11	Molecular diagnostic laboratory of Federal Budget Institution of Science "Central Research Institute of Epidemiology" of The Federal Service on Customers' Rights Protection and Human Well-being Surveillance	Group of Genomics and Postgenomic Technologies of Central Research Institute of Epidemiology	Samoilov A.E. et al
Russia/MAG-CRIE-L219M0001u/2021	EPI_ISL_4536429	2021-08-12	Molecular diagnostic laboratory of Federal Budget Institution of Science "Central Research Institute of Epidemiology" of The Federal Service on Customers' Rights Protection and Human Well-being Surveillance	Group of Genomics and Postgenomic Technologies of Central Research Institute of Epidemiology	Samoilov A.E. et al
Russia/MAG-CRIE-L219M0002u/2021	EPI_ISL_4536431	2021-08-12	Molecular diagnostic laboratory of Federal Budget Institution of Science "Central Research Institute of Epidemiology" of The Federal Service on Customers' Rights Protection and Human Well-being Surveillance	Group of Genomics and Postgenomic Technologies of Central Research Institute of Epidemiology	Samoilov A.E. et al
Russia/MAG-CRIE-L219M0003/2021	EPI_ISL_4536433	2021-08-12	Molecular diagnostic laboratory of Federal Budget Institution of Science "Central Research Institute of Epidemiology" of The Federal Service on Customers' Rights Protection and Human Well-being Surveillance	Group of Genomics and Postgenomic Technologies of Central Research Institute of Epidemiology	Samoilov A.E. et al
Russia/MAG-CRIE-L219N0065u/2021	EPI_ISL_3989199	2021-07-16	Molecular diagnostic laboratory of Federal Budget Institution of Science "Central Research Institute of Epidemiology" of The Federal Service on Customers' Rights Protection and Human Well-being Surveillance	Group of Genomics and Postgenomic Technologies of Central Research Institute of Epidemiology	Samoilov A.E. et al
Russia/MAG-CRIE-L219P0045u/2021	EPI_ISL_5306898	2021-09-14	Molecular diagnostic laboratory of Federal Budget Institution of Science "Central Research Institute of Epidemiology" of The Federal Service on Customers' Rights Protection and Human Well-being Surveillance	Group of Genomics and Postgenomic Technologies of Central Research Institute of Epidemiology	Samoilov A.E. et al
Russia/MAG-CRIE-L219S0027/2021	EPI_ISL_4536435	2021-08-21	Molecular diagnostic laboratory of Federal Budget Institution of Science "Central Research Institute of Epidemiology" of The Federal Service on Customers' Rights Protection and Human Well-being Surveillance	Group of Genomics and Postgenomic Technologies of Central Research Institute of Epidemiology	Samoilov A.E. et al
Russia/MAG-CRIE-L219S0028u/2021	EPI_ISL_4536437	2021-08-21	Molecular diagnostic laboratory of Federal Budget Institution of Science "Central Research Institute of Epidemiology" of The Federal Service on Customers' Rights Protection and Human Well-being Surveillance	Group of Genomics and Postgenomic Technologies of Central Research Institute of Epidemiology	Samoilov A.E. et al
Russia/MAG-CRIE-L219S0030/2021	EPI_ISL_4536438	2021-08-18	Molecular diagnostic laboratory of Federal Budget Institution of Science "Central Research Institute of Epidemiology" of The Federal Service on Customers' Rights Protection and Human Well-being Surveillance	Group of Genomics and Postgenomic Technologies of Central Research Institute of Epidemiology	Samoilov A.E. et al
Russia/MAG-RII-MH27527S/2021	EPI_ISL_3122966	2021-06-14	Magadan Regional Dispensary of Phthisiology and Infectious Diseases	WHO National Influenza Centre Russian Federation	Andrey Komissarov et al
Russia/MOS-CRIE-L106S0836u/2021	EPI_ISL_5307100	2021-05-25	Molecular diagnostic laboratory of Federal Budget Institution of Science "Central Research Institute of Epidemiology" of The Federal Service on Customers' Rights Protection and Human Well-being Surveillance	Group of Genomics and Postgenomic Technologies of Central Research Institute of Epidemiology	Samoilov A.E. et al
Russia/MOS-CRIE-L106S1109u/2021	EPI_ISL_5307102	2021-05-25	Molecular diagnostic laboratory of Federal Budget Institution of Science "Central Research Institute of Epidemiology" of The Federal Service on Customers' Rights Protection and Human Well-being Surveillance	Group of Genomics and Postgenomic Technologies of Central Research Institute of Epidemiology	Samoilov A.E. et al
Russia/MOS-CRIE-L106S1493/2021	EPI_ISL_5307123	2021-05-25	Molecular diagnostic laboratory of Federal Budget Institution of Science "Central Research Institute of Epidemiology" of The Federal Service on Customers' Rights Protection and Human Well-being Surveillance	Group of Genomics and Postgenomic Technologies of Central Research Institute of Epidemiology	Samoilov A.E. et al
Russia/MOS-CRIE-L189S1242u/2021	EPI_ISL_5307126	2021-05-25	Molecular diagnostic laboratory of Federal Budget Institution of Science "Central Research Institute of Epidemiology" of The Federal Service on Customers' Rights Protection and Human Well-being Surveillance	Group of Genomics and Postgenomic Technologies of Central Research Institute of Epidemiology	Samoilov A.E. et al
Russia/MOS-CRIE-L189S1396u/2021	EPI_ISL_5307110	2021-05-25	Molecular diagnostic laboratory of Federal Budget Institution of Science "Central Research Institute of Epidemiology" of The Federal Service on Customers' Rights Protection and Human Well-being Surveillance	Group of Genomics and Postgenomic Technologies of Central Research Institute of Epidemiology	Samoilov A.E. et al
Russia/MOS-CRIE-L191P2167u/2021	EPI_ISL_5307099	2021-06-24	Molecular diagnostic laboratory of Federal Budget Institution of Science "Central Research Institute of Epidemiology" of The Federal Service on Customers' Rights Protection and Human Well-being Surveillance	Group of Genomics and Postgenomic Technologies of Central Research Institute of Epidemiology	Samoilov A.E. et al
Russia/MOS-CRIE-L219D0020u/2021	EPI_ISL_3996789	2021-07-05	Molecular diagnostic laboratory of Federal Budget Institution of Science "Central Research Institute of Epidemiology" of The Federal Service on Customers' Rights Protection and Human Well-being Surveillance	Group of Genomics and Postgenomic Technologies of Central Research Institute of Epidemiology	Samoilov A.E. et al
Russia/MOS-CRIE-L219D0021/2021	EPI_ISL_3996786	2021-07-05	Molecular diagnostic laboratory of Federal Budget Institution of Science "Central Research Institute of Epidemiology" of The Federal Service on Customers' Rights Protection and Human Well-being Surveillance	Group of Genomics and Postgenomic Technologies of Central Research Institute of Epidemiology	Samoilov A.E. et al
Russia/MOS-CRIE-L219D0023/2021	EPI_ISL_3996788	2021-07-06	Molecular diagnostic laboratory of Federal Budget Institution of Science "Central Research Institute of Epidemiology" of The Federal Service on Customers' Rights Protection and Human Well-being Surveillance	Group of Genomics and Postgenomic Technologies of Central Research Institute of Epidemiology	Samoilov A.E. et al
Russia/MOS-CRIE-L219D0029/2021	EPI_ISL_3996792	2021-07-06	Molecular diagnostic laboratory of Federal Budget Institution of Science "Central Research Institute of Epidemiology" of The Federal Service on Customers' Rights Protection and Human Well-being Surveillance	Group of Genomics and Postgenomic Technologies of Central Research Institute of Epidemiology	Samoilov A.E. et al
Russia/MOS-CRIE-L219D0033/2021	EPI_ISL_3996782	2021-07-06	Molecular diagnostic laboratory of Federal Budget Institution of Science "Central Research Institute of Epidemiology" of The Federal Service on Customers' Rights Protection and Human Well-being Surveillance	Group of Genomics and Postgenomic Technologies of Central Research Institute of Epidemiology	Samoilov A.E. et al
Russia/MOS-CRIE-L219D0034/2021	EPI_ISL_3996790	2021-07-06	Molecular diagnostic laboratory of Federal Budget Institution of Science "Central Research Institute of Epidemiology" of The Federal Service on Customers' Rights Protection and Human Well-being Surveillance	Group of Genomics and Postgenomic Technologies of Central Research Institute of Epidemiology	Samoilov A.E. et al
Russia/MOS-CRIE-L219D0035/2021	EPI_ISL_3996783	2021-07-06	Molecular diagnostic laboratory of Federal Budget Institution of Science "Central Research Institute of Epidemiology" of The Federal Service on Customers' Rights Protection and Human Well-being Surveillance	Group of Genomics and Postgenomic Technologies of Central Research Institute of Epidemiology	Samoilov A.E. et al
Russia/MOS-CRIE-L219D0038u/2021	EPI_ISL_3996780	2021-07-05	Molecular diagnostic laboratory of Federal Budget Institution of Science "Central Research Institute of Epidemiology" of The Federal Service on Customers' Rights Protection and Human Well-being Surveillance	Group of Genomics and Postgenomic Technologies of Central Research Institute of Epidemiology	Samoilov A.E. et al
Russia/MOS-CRIE-L219D0042u/2021	EPI_ISL_3996781	2021-07-06	Molecular diagnostic laboratory of Federal Budget Institution of Science "Central Research Institute of Epidemiology" of The Federal Service on Customers' Rights Protection and Human Well-being Surveillance	Group of Genomics and Postgenomic Technologies of Central Research Institute of Epidemiology	Samoilov A.E. et al
Russia/MOS-CRIE-L219D0043/2021	EPI_ISL_3996785	2021-07-06	Molecular diagnostic laboratory of Federal Budget Institution of Science "Central Research Institute of Epidemiology" of The Federal Service on Customers' Rights Protection and Human Well-being Surveillance	Group of Genomics and Postgenomic Technologies of Central Research Institute of Epidemiology	Samoilov A.E. et al
Russia/MOS-CRIE-L219D0044u/2021	EPI_ISL_3996784	2021-07-06	Molecular diagnostic laboratory of Federal Budget Institution of Science "Central Research Institute of Epidemiology" of The Federal Service on Customers' Rights Protection and Human Well-being Surveillance	Group of Genomics and Postgenomic Technologies of Central Research Institute of Epidemiology	Samoilov A.E. et al
Russia/MOS-CRIE-L219D0048/2021	EPI_ISL_3996787	2021-07-06	Molecular diagnostic laboratory of Federal Budget Institution of Science "Central Research Institute of Epidemiology" of The Federal Service on Customers' Rights Protection and Human Well-being Surveillance	Group of Genomics and Postgenomic Technologies of Central Research Institute of Epidemiology	Samoilov A.E. et al
Russia/MOW-3490-WPC020/2021	EPI_ISL_3375262	2021-05-24	Collection of WHO National Influenza Center, N.F. Gamaleya National Research Center for Epidemiology and Microbiology of the Ministry of Health of the Russian Federation	Center for Precision Genome Editing and Genetic Technologies for Biomedicine, Pirogov Medical University Moscow Russian Federation	Yegor Botsmanov et al
Russia/MOW-3662-LFS096/2021	EPI_ISL_3375261	2021-06-03	Collection of WHO National Influenza Center, N.F. Gamaleya National Research Center for Epidemiology and Microbiology of the Ministry of Health of the Russian Federation	Center for Precision Genome Editing and Genetic Technologies for Biomedicine, Pirogov Medical University Moscow Russian Federation	Yegor Botsmanov et al
Russia/MOW-3665-KRC974/2021	EPI_ISL_3375269	2021-06-03	Collection of WHO National Influenza Center, N.F. Gamaleya National Research Center for Epidemiology and Microbiology of the Ministry of Health of the Russian Federation	Center for Precision Genome Editing and Genetic Technologies for Biomedicine, Pirogov Medical University Moscow Russian Federation	Yegor Botsmanov et al
Russia/MOW-CRIE-D187C0087/2021	EPI_ISL_3101130	2021-05-01	Molecular diagnostic laboratory of Federal Budget Institution of Science "Central Research Institute of Epidemiology" of The Federal Service on Customers' Rights Protection and Human Well-being Surveillance	Group of Genomics and Postgenomic Technologies of Central Research Institute of Epidemiology	Samoilov A.E. et al
Russia/MOW-CRIE-L106S0382u/2021	EPI_ISL_5306906	2021-05-24	Molecular diagnostic laboratory of Federal Budget Institution of Science "Central Research Institute of Epidemiology" of The Federal Service on Customers' Rights Protection and Human Well-being Surveillance	Group of Genomics and Postgenomic Technologies of Central Research Institute of Epidemiology	Samoilov A.E. et al
Russia/MOW-CRIE-L188E0410u/2021	EPI_ISL_3101365	2021-06-06	Molecular diagnostic laboratory of Federal Budget Institution of Science "Central Research Institute of Epidemiology" of The Federal Service on Customers' Rights Protection and Human Well-being Surveillance	Group of Genomics and Postgenomic Technologies of Central Research Institute of Epidemiology	Samoilov A.E. et al
Russia/MOW-CRIE-L188E0412/2021	EPI_ISL_3101376	2021-06-07	Molecular diagnostic laboratory of Federal Budget Institution of Science "Central Research Institute of Epidemiology" of The Federal Service on Customers' Rights Protection and Human Well-being Surveillance	Group of Genomics and Postgenomic Technologies of Central Research Institute of Epidemiology	Samoilov A.E. et al
Russia/MOW-CRIE-L188E0413/2021	EPI_ISL_3101378	2021-06-08	Molecular diagnostic laboratory of Federal Budget Institution of Science "Central Research Institute of Epidemiology" of The Federal Service on Customers' Rights Protection and Human Well-being Surveillance	Group of Genomics and Postgenomic Technologies of Central Research Institute of Epidemiology	Samoilov A.E. et al
Russia/MOW-CRIE-L188K0003/2021	EPI_ISL_3101383	2021-06-11	Molecular diagnostic laboratory of Federal Budget Institution of Science "Central Research Institute of Epidemiology" of The Federal Service on Customers' Rights Protection and Human Well-being Surveillance	Group of Genomics and Postgenomic Technologies of Central Research Institute of Epidemiology	Samoilov A.E. et al
Russia/MOW-CRIE-L188K0756u/2021	EPI_ISL_3919749	2021-06-15	Molecular diagnostic laboratory of Federal Budget Institution of Science "Central Research Institute of Epidemiology" of The Federal Service on Customers' Rights Protection and Human Well-being Surveillance	Group of Genomics and Postgenomic Technologies of Central Research Institute of Epidemiology	Samoilov A.E. et al
Russia/MOW-CRIE-L188K0757/2021	EPI_ISL_3919750	2021-06-08	Molecular diagnostic laboratory of Federal Budget Institution of Science "Central Research Institute of Epidemiology" of The Federal Service on Customers' Rights Protection and Human Well-being Surveillance	Group of Genomics and Postgenomic Technologies of Central Research Institute of Epidemiology	Samoilov A.E. et al
Russia/MOW-CRIE-L188K0758/2021	EPI_ISL_3919751	2021-06-08	Molecular diagnostic laboratory of Federal Budget Institution of Science "Central Research Institute of Epidemiology" of The Federal Service on Customers' Rights Protection and Human Well-being Surveillance	Group of Genomics and Postgenomic Technologies of Central Research Institute of Epidemiology	Samoilov A.E. et al
Russia/MOW-CRIE-L188K0762/2021	EPI_ISL_3919752	2021-06-09	Molecular diagnostic laboratory of Federal Budget Institution of Science "Central Research Institute of Epidemiology" of The Federal Service on Customers' Rights Protection and Human Well-being Surveillance	Group of Genomics and Postgenomic Technologies of Central Research Institute of Epidemiology	Samoilov A.E. et al
Russia/MOW-CRIE-L188K0763u/2021	EPI_ISL_3919753	2021-06-10	Molecular diagnostic laboratory of Federal Budget Institution of Science "Central Research Institute of Epidemiology" of The Federal Service on Customers' Rights Protection and Human Well-being Surveillance	Group of Genomics and Postgenomic Technologies of Central Research Institute of Epidemiology	Samoilov A.E. et al
Russia/MOW-CRIE-L188K0764/2021	EPI_ISL_3919754	2021-06-14	Molecular diagnostic laboratory of Federal Budget Institution of Science "Central Research Institute of Epidemiology" of The Federal Service on Customers' Rights Protection and Human Well-being Surveillance	Group of Genomics and Postgenomic Technologies of Central Research Institute of Epidemiology	Samoilov A.E. et al
Russia/MOW-CRIE-L188L0292u/2021	EPI_ISL_3989086	2021-06-15	Molecular diagnostic laboratory of Federal Budget Institution of Science "Central Research Institute of Epidemiology" of The Federal Service on Customers' Rights Protection and Human Well-being Surveillance	Group of Genomics and Postgenomic Technologies of Central Research Institute of Epidemiology	Samoilov A.E. et al
Russia/MOW-CRIE-L188L0293/2021	EPI_ISL_3989087	2021-06-16	Molecular diagnostic laboratory of Federal Budget Institution of Science "Central Research Institute of Epidemiology" of The Federal Service on Customers' Rights Protection and Human Well-being Surveillance	Group of Genomics and Postgenomic Technologies of Central Research Institute of Epidemiology	Samoilov A.E. et al
Russia/MOW-CRIE-L188L0297/2021	EPI_ISL_3989088	2021-06-15	Molecular diagnostic laboratory of Federal Budget Institution of Science "Central Research Institute of Epidemiology" of The Federal Service on Customers' Rights Protection and Human Well-being Surveillance	Group of Genomics and Postgenomic Technologies of Central Research Institute of Epidemiology	Samoilov A.E. et al
Russia/MOW-CRIE-L188L0298/2021	EPI_ISL_3989089	2021-06-16	Molecular diagnostic laboratory of Federal Budget Institution of Science "Central Research Institute of Epidemiology" of The Federal Service on Customers' Rights Protection and Human Well-being Surveillance	Group of Genomics and Postgenomic Technologies of Central Research Institute of Epidemiology	Samoilov A.E. et al
Russia/MOW-CRIE-L188L0299/2021	EPI_ISL_3989090	2021-06-16	Molecular diagnostic laboratory of Federal Budget Institution of Science "Central Research Institute of Epidemiology" of The Federal Service on Customers' Rights Protection and Human Well-being Surveillance	Group of Genomics and Postgenomic Technologies of Central Research Institute of Epidemiology	Samoilov A.E. et al
Russia/MOW-CRIE-L188L0300/2021	EPI_ISL_3989091	2021-06-15	Molecular diagnostic laboratory of Federal Budget Institution of Science "Central Research Institute of Epidemiology" of The Federal Service on Customers' Rights Protection and Human Well-being Surveillance	Group of Genomics and Postgenomic Technologies of Central Research Institute of Epidemiology	Samoilov A.E. et al
Russia/MOW-CRIE-L188L0301/2021	EPI_ISL_3989092	2021-06-16	Molecular diagnostic laboratory of Federal Budget Institution of Science "Central Research Institute of Epidemiology" of The Federal Service on Customers' Rights Protection and Human Well-being Surveillance	Group of Genomics and Postgenomic Technologies of Central Research Institute of Epidemiology	Samoilov A.E. et al
Russia/MOW-CRIE-L188L0302/2021	EPI_ISL_3989093	2021-06-16	Molecular diagnostic laboratory of Federal Budget Institution of Science "Central Research Institute of Epidemiology" of The Federal Service on Customers' Rights Protection and Human Well-being Surveillance	Group of Genomics and Postgenomic Technologies of Central Research Institute of Epidemiology	Samoilov A.E. et al
Russia/MOW-CRIE-L188L0303/2021	EPI_ISL_3989094	2021-06-16	Molecular diagnostic laboratory of Federal Budget Institution of Science "Central Research Institute of Epidemiology" of The Federal Service on Customers' Rights Protection and Human Well-being Surveillance	Group of Genomics and Postgenomic Technologies of Central Research Institute of Epidemiology	Samoilov A.E. et al
Russia/MOW-CRIE-L188L0305/2021	EPI_ISL_3989095	2021-06-16	Molecular diagnostic laboratory of Federal Budget Institution of Science "Central Research Institute of Epidemiology" of The Federal Service on Customers' Rights Protection and Human Well-being Surveillance	Group of Genomics and Postgenomic Technologies of Central Research Institute of Epidemiology	Samoilov A.E. et al
Russia/MOW-CRIE-L188L0306/2021	EPI_ISL_3989096	2021-06-15	Molecular diagnostic laboratory of Federal Budget Institution of Science "Central Research Institute of Epidemiology" of The Federal Service on Customers' Rights Protection and Human Well-being Surveillance	Group of Genomics and Postgenomic Technologies of Central Research Institute of Epidemiology	Samoilov A.E. et al
Russia/MOW-CRIE-L188L0308/2021	EPI_ISL_3989097	2021-06-16	Molecular diagnostic laboratory of Federal Budget Institution of Science "Central Research Institute of Epidemiology" of The Federal Service on Customers' Rights Protection and Human Well-being Surveillance	Group of Genomics and Postgenomic Technologies of Central Research Institute of Epidemiology	Samoilov A.E. et al
Russia/MOW-CRIE-L188L0309u/2021	EPI_ISL_3989098	2021-06-15	Molecular diagnostic laboratory of Federal Budget Institution of Science "Central Research Institute of Epidemiology" of The Federal Service on Customers' Rights Protection and Human Well-being Surveillance	Group of Genomics and Postgenomic Technologies of Central Research Institute of Epidemiology	Samoilov A.E. et al
Russia/MOW-CRIE-L188L0310/2021	EPI_ISL_3989099	2021-06-16	Molecular diagnostic laboratory of Federal Budget Institution of Science "Central Research Institute of Epidemiology" of The Federal Service on Customers' Rights Protection and Human Well-being Surveillance	Group of Genomics and Postgenomic Technologies of Central Research Institute of Epidemiology	Samoilov A.E. et al
Russia/MOW-CRIE-L188L0311u/2021	EPI_ISL_3989100	2021-06-16	Molecular diagnostic laboratory of Federal Budget Institution of Science "Central Research Institute of Epidemiology" of The Federal Service on Customers' Rights Protection and Human Well-being Surveillance	Group of Genomics and Postgenomic Technologies of Central Research Institute of Epidemiology	Samoilov A.E. et al
Russia/MOW-CRIE-L188L0312/2021	EPI_ISL_3989101	2021-06-15	Molecular diagnostic laboratory of Federal Budget Institution of Science "Central Research Institute of Epidemiology" of The Federal Service on Customers' Rights Protection and Human Well-being Surveillance	Group of Genomics and Postgenomic Technologies of Central Research Institute of Epidemiology	Samoilov A.E. et al
Russia/MOW-CRIE-L188L0313u/2021	EPI_ISL_3989102	2021-06-15	Molecular diagnostic laboratory of Federal Budget Institution of Science "Central Research Institute of Epidemiology" of The Federal Service on Customers' Rights Protection and Human Well-being Surveillance	Group of Genomics and Postgenomic Technologies of Central Research Institute of Epidemiology	Samoilov A.E. et al
Russia/MOW-CRIE-L188L0315/2021	EPI_ISL_3989103	2021-06-16	Molecular diagnostic laboratory of Federal Budget Institution of Science "Central Research Institute of Epidemiology" of The Federal Service on Customers' Rights Protection and Human Well-being Surveillance	Group of Genomics and Postgenomic Technologies of Central Research Institute of Epidemiology	Samoilov A.E. et al
Russia/MOW-CRIE-L188L0316/2021	EPI_ISL_3989104	2021-06-16	Molecular diagnostic laboratory of Federal Budget Institution of Science "Central Research Institute of Epidemiology" of The Federal Service on Customers' Rights Protection and Human Well-being Surveillance	Group of Genomics and Postgenomic Technologies of Central Research Institute of Epidemiology	Samoilov A.E. et al
Russia/MOW-CRIE-L188L0317/2021	EPI_ISL_3989105	2021-06-15	Molecular diagnostic laboratory of Federal Budget Institution of Science "Central Research Institute of Epidemiology" of The Federal Service on Customers' Rights Protection and Human Well-being Surveillance	Group of Genomics and Postgenomic Technologies of Central Research Institute of Epidemiology	Samoilov A.E. et al
Russia/MOW-CRIE-L188L0318/2021	EPI_ISL_3989106	2021-06-15	Molecular diagnostic laboratory of Federal Budget Institution of Science "Central Research Institute of Epidemiology" of The Federal Service on Customers' Rights Protection and Human Well-being Surveillance	Group of Genomics and Postgenomic Technologies of Central Research Institute of Epidemiology	Samoilov A.E. et al
Russia/MOW-CRIE-L188L0319/2021	EPI_ISL_3989107	2021-06-16	Molecular diagnostic laboratory of Federal Budget Institution of Science "Central Research Institute of Epidemiology" of The Federal Service on Customers' Rights Protection and Human Well-being Surveillance	Group of Genomics and Postgenomic Technologies of Central Research Institute of Epidemiology	Samoilov A.E. et al
Russia/MOW-CRIE-L188L0320/2021	EPI_ISL_3989108	2021-06-15	Molecular diagnostic laboratory of Federal Budget Institution of Science "Central Research Institute of Epidemiology" of The Federal Service on Customers' Rights Protection and Human Well-being Surveillance	Group of Genomics and Postgenomic Technologies of Central Research Institute of Epidemiology	Samoilov A.E. et al
Russia/MOW-CRIE-L188L0321/2021	EPI_ISL_3989109	2021-06-16	Molecular diagnostic laboratory of Federal Budget Institution of Science "Central Research Institute of Epidemiology" of The Federal Service on Customers' Rights Protection and Human Well-being Surveillance	Group of Genomics and Postgenomic Technologies of Central Research Institute of Epidemiology	Samoilov A.E. et al
Russia/MOW-CRIE-L188L0322/2021	EPI_ISL_3989110	2021-06-15	Molecular diagnostic laboratory of Federal Budget Institution of Science "Central Research Institute of Epidemiology" of The Federal Service on Customers' Rights Protection and Human Well-being Surveillance	Group of Genomics and Postgenomic Technologies of Central Research Institute of Epidemiology	Samoilov A.E. et al
Russia/MOW-CRIE-L188L0323/2021	EPI_ISL_3989111	2021-06-15	Molecular diagnostic laboratory of Federal Budget Institution of Science "Central Research Institute of Epidemiology" of The Federal Service on Customers' Rights Protection and Human Well-being Surveillance	Group of Genomics and Postgenomic Technologies of Central Research Institute of Epidemiology	Samoilov A.E. et al
Russia/MOW-CRIE-L188L0325/2021	EPI_ISL_3989112	2021-06-15	Molecular diagnostic laboratory of Federal Budget Institution of Science "Central Research Institute of Epidemiology" of The Federal Service on Customers' Rights Protection and Human Well-being Surveillance	Group of Genomics and Postgenomic Technologies of Central Research Institute of Epidemiology	Samoilov A.E. et al
Russia/MOW-CRIE-L188L0326/2021	EPI_ISL_3989113	2021-06-16	Molecular diagnostic laboratory of Federal Budget Institution of Science "Central Research Institute of Epidemiology" of The Federal Service on Customers' Rights Protection and Human Well-being Surveillance	Group of Genomics and Postgenomic Technologies of Central Research Institute of Epidemiology	Samoilov A.E. et al
Russia/MOW-CRIE-L188L0327/2021	EPI_ISL_3989114	2021-06-15	Molecular diagnostic laboratory of Federal Budget Institution of Science "Central Research Institute of Epidemiology" of The Federal Service on Customers' Rights Protection and Human Well-being Surveillance	Group of Genomics and Postgenomic Technologies of Central Research Institute of Epidemiology	Samoilov A.E. et al
Russia/MOW-CRIE-L188L0328/2021	EPI_ISL_3989115	2021-06-15	Molecular diagnostic laboratory of Federal Budget Institution of Science "Central Research Institute of Epidemiology" of The Federal Service on Customers' Rights Protection and Human Well-being Surveillance	Group of Genomics and Postgenomic Technologies of Central Research Institute of Epidemiology	Samoilov A.E. et al
Russia/MOW-CRIE-L188M0798/2021	EPI_ISL_3101097	2021-05-17	Molecular diagnostic laboratory of Federal Budget Institution of Science "Central Research Institute of Epidemiology" of The Federal Service on Customers' Rights Protection and Human Well-being Surveillance	Group of Genomics and Postgenomic Technologies of Central Research Institute of Epidemiology	Samoilov A.E. et al
Russia/MOW-CRIE-L188M0803/2021	EPI_ISL_3101099	2021-05-17	Molecular diagnostic laboratory of Federal Budget Institution of Science "Central Research Institute of Epidemiology" of The Federal Service on Customers' Rights Protection and Human Well-being Surveillance	Group of Genomics and Postgenomic Technologies of Central Research Institute of Epidemiology	Samoilov A.E. et al
Russia/MOW-CRIE-L188M0804/2021	EPI_ISL_3101101	2021-05-18	Molecular diagnostic laboratory of Federal Budget Institution of Science "Central Research Institute of Epidemiology" of The Federal Service on Customers' Rights Protection and Human Well-being Surveillance	Group of Genomics and Postgenomic Technologies of Central Research Institute of Epidemiology	Samoilov A.E. et al
Russia/MOW-CRIE-L188M0806/2021	EPI_ISL_3101102	2021-05-17	Molecular diagnostic laboratory of Federal Budget Institution of Science "Central Research Institute of Epidemiology" of The Federal Service on Customers' Rights Protection and Human Well-being Surveillance	Group of Genomics and Postgenomic Technologies of Central Research Institute of Epidemiology	Samoilov A.E. et al
Russia/MOW-CRIE-L188M0807/2021	EPI_ISL_3101103	2021-05-17	Molecular diagnostic laboratory of Federal Budget Institution of Science "Central Research Institute of Epidemiology" of The Federal Service on Customers' Rights Protection and Human Well-being Surveillance	Group of Genomics and Postgenomic Technologies of Central Research Institute of Epidemiology	Samoilov A.E. et al
Russia/MOW-CRIE-L188M0812/2021	EPI_ISL_3101107	2021-05-18	Molecular diagnostic laboratory of Federal Budget Institution of Science "Central Research Institute of Epidemiology" of The Federal Service on Customers' Rights Protection and Human Well-being Surveillance	Group of Genomics and Postgenomic Technologies of Central Research Institute of Epidemiology	Samoilov A.E. et al
Russia/MOW-CRIE-L188M0816/2021	EPI_ISL_3101112	2021-05-17	Molecular diagnostic laboratory of Federal Budget Institution of Science "Central Research Institute of Epidemiology" of The Federal Service on Customers' Rights Protection and Human Well-being Surveillance	Group of Genomics and Postgenomic Technologies of Central Research Institute of Epidemiology	Samoilov A.E. et al
Russia/MOW-CRIE-L188M0818/2021	EPI_ISL_3101114	2021-05-18	Molecular diagnostic laboratory of Federal Budget Institution of Science "Central Research Institute of Epidemiology" of The Federal Service on Customers' Rights Protection and Human Well-being Surveillance	Group of Genomics and Postgenomic Technologies of Central Research Institute of Epidemiology	Samoilov A.E. et al
Russia/MOW-CRIE-L188M0819/2021	EPI_ISL_3101115	2021-05-19	Molecular diagnostic laboratory of Federal Budget Institution of Science "Central Research Institute of Epidemiology" of The Federal Service on Customers' Rights Protection and Human Well-being Surveillance	Group of Genomics and Postgenomic Technologies of Central Research Institute of Epidemiology	Samoilov A.E. et al
Russia/MOW-CRIE-L188P0160/2021	EPI_ISL_2626269	2021-04-19	Molecular diagnostic laboratory of Federal Budget Institution of Science "Central Research Institute of Epidemiology" of The Federal Service on Customers' Rights Protection and Human Well-being Surveillance	Group of Genomics and Postgenomic Technologies of Central Research Institute of Epidemiology	Samoilov A.E. et al
Russia/MOW-CRIE-L188T0198hu/2021	EPI_ISL_3101159	2021-05-24	Molecular diagnostic laboratory of Federal Budget Institution of Science "Central Research Institute of Epidemiology" of The Federal Service on Customers' Rights Protection and Human Well-being Surveillance	Group of Genomics and Postgenomic Technologies of Central Research Institute of Epidemiology	Samoilov A.E. et al
Russia/MOW-CRIE-L188T0222/2021	EPI_ISL_3101175	2021-05-24	Molecular diagnostic laboratory of Federal Budget Institution of Science "Central Research Institute of Epidemiology" of The Federal Service on Customers' Rights Protection and Human Well-being Surveillance	Group of Genomics and Postgenomic Technologies of Central Research Institute of Epidemiology	Samoilov A.E. et al
Russia/MOW-CRIE-L188V0108/2021	EPI_ISL_2626341	2021-04-27	Molecular diagnostic laboratory of Federal Budget Institution of Science "Central Research Institute of Epidemiology" of The Federal Service on Customers' Rights Protection and Human Well-being Surveillance	Group of Genomics and Postgenomic Technologies of Central Research Institute of Epidemiology	Samoilov A.E. et al
Russia/MOW-CRIE-L219B0031/2021	EPI_ISL_3919739	2021-06-28	Molecular diagnostic laboratory of Federal Budget Institution of Science "Central Research Institute of Epidemiology" of The Federal Service on Customers' Rights Protection and Human Well-being Surveillance	Group of Genomics and Postgenomic Technologies of Central Research Institute of Epidemiology	Samoilov A.E. et al
Russia/MOW-CRIE-L219B0036/2021	EPI_ISL_3919740	2021-06-27	Molecular diagnostic laboratory of Federal Budget Institution of Science "Central Research Institute of Epidemiology" of The Federal Service on Customers' Rights Protection and Human Well-being Surveillance	Group of Genomics and Postgenomic Technologies of Central Research Institute of Epidemiology	Samoilov A.E. et al
Russia/MOW-CRIE-L219B0039/2021	EPI_ISL_3919741	2021-06-28	Molecular diagnostic laboratory of Federal Budget Institution of Science "Central Research Institute of Epidemiology" of The Federal Service on Customers' Rights Protection and Human Well-being Surveillance	Group of Genomics and Postgenomic Technologies of Central Research Institute of Epidemiology	Samoilov A.E. et al
Russia/MOW-CRIE-L219B0041/2021	EPI_ISL_3919742	2021-06-28	Molecular diagnostic laboratory of Federal Budget Institution of Science "Central Research Institute of Epidemiology" of The Federal Service on Customers' Rights Protection and Human Well-being Surveillance	Group of Genomics and Postgenomic Technologies of Central Research Institute of Epidemiology	Samoilov A.E. et al
Russia/MOW-CRIE-L219B0043u/2021	EPI_ISL_3919743	2021-06-28	Molecular diagnostic laboratory of Federal Budget Institution of Science "Central Research Institute of Epidemiology" of The Federal Service on Customers' Rights Protection and Human Well-being Surveillance	Group of Genomics and Postgenomic Technologies of Central Research Institute of Epidemiology	Samoilov A.E. et al
Russia/MOW-CRIE-L219B0044u/2021	EPI_ISL_3919744	2021-06-27	Molecular diagnostic laboratory of Federal Budget Institution of Science "Central Research Institute of Epidemiology" of The Federal Service on Customers' Rights Protection and Human Well-being Surveillance	Group of Genomics and Postgenomic Technologies of Central Research Institute of Epidemiology	Samoilov A.E. et al
Russia/MOW-CRIE-L219B0047/2021	EPI_ISL_3919745	2021-06-27	Molecular diagnostic laboratory of Federal Budget Institution of Science "Central Research Institute of Epidemiology" of The Federal Service on Customers' Rights Protection and Human Well-being Surveillance	Group of Genomics and Postgenomic Technologies of Central Research Institute of Epidemiology	Samoilov A.E. et al
Russia/MOW-CRIE-L219B0048/2021	EPI_ISL_3919746	2021-06-28	Molecular diagnostic laboratory of Federal Budget Institution of Science "Central Research Institute of Epidemiology" of The Federal Service on Customers' Rights Protection and Human Well-being Surveillance	Group of Genomics and Postgenomic Technologies of Central Research Institute of Epidemiology	Samoilov A.E. et al
Russia/MOW-CRIE-L219C0059u/2021	EPI_ISL_3989116	2021-07-30	Molecular diagnostic laboratory of Federal Budget Institution of Science "Central Research Institute of Epidemiology" of The Federal Service on Customers' Rights Protection and Human Well-being Surveillance	Group of Genomics and Postgenomic Technologies of Central Research Institute of Epidemiology	Samoilov A.E. et al
Russia/MOW-CRIE-L219C0062u/2021	EPI_ISL_3989117	2021-07-29	Molecular diagnostic laboratory of Federal Budget Institution of Science "Central Research Institute of Epidemiology" of The Federal Service on Customers' Rights Protection and Human Well-being Surveillance	Group of Genomics and Postgenomic Technologies of Central Research Institute of Epidemiology	Samoilov A.E. et al
Russia/MOW-CRIE-L219C0064u/2021	EPI_ISL_3989118	2021-07-29	Molecular diagnostic laboratory of Federal Budget Institution of Science "Central Research Institute of Epidemiology" of The Federal Service on Customers' Rights Protection and Human Well-being Surveillance	Group of Genomics and Postgenomic Technologies of Central Research Institute of Epidemiology	Samoilov A.E. et al
Russia/MOW-CRIE-L219C0067u/2021	EPI_ISL_3989119	2021-08-03	Molecular diagnostic laboratory of Federal Budget Institution of Science "Central Research Institute of Epidemiology" of The Federal Service on Customers' Rights Protection and Human Well-being Surveillance	Group of Genomics and Postgenomic Technologies of Central Research Institute of Epidemiology	Samoilov A.E. et al
Russia/MOW-CRIE-L219C0070u/2021	EPI_ISL_3989120	2021-08-02	Molecular diagnostic laboratory of Federal Budget Institution of Science "Central Research Institute of Epidemiology" of The Federal Service on Customers' Rights Protection and Human Well-being Surveillance	Group of Genomics and Postgenomic Technologies of Central Research Institute of Epidemiology	Samoilov A.E. et al
Russia/MOW-CRIE-L219C0074/2021	EPI_ISL_3989121	2021-08-03	Molecular diagnostic laboratory of Federal Budget Institution of Science "Central Research Institute of Epidemiology" of The Federal Service on Customers' Rights Protection and Human Well-being Surveillance	Group of Genomics and Postgenomic Technologies of Central Research Institute of Epidemiology	Samoilov A.E. et al
Russia/MOW-CRIE-L219C0076u/2021	EPI_ISL_3989122	2021-08-03	Molecular diagnostic laboratory of Federal Budget Institution of Science "Central Research Institute of Epidemiology" of The Federal Service on Customers' Rights Protection and Human Well-being Surveillance	Group of Genomics and Postgenomic Technologies of Central Research Institute of Epidemiology	Samoilov A.E. et al
Russia/MOW-CRIE-L219C0082u/2021	EPI_ISL_3989123	2021-08-03	Molecular diagnostic laboratory of Federal Budget Institution of Science "Central Research Institute of Epidemiology" of The Federal Service on Customers' Rights Protection and Human Well-being Surveillance	Group of Genomics and Postgenomic Technologies of Central Research Institute of Epidemiology	Samoilov A.E. et al
Russia/MOW-CRIE-L219C0087u/2021	EPI_ISL_3989124	2021-08-02	Molecular diagnostic laboratory of Federal Budget Institution of Science "Central Research Institute of Epidemiology" of The Federal Service on Customers' Rights Protection and Human Well-being Surveillance	Group of Genomics and Postgenomic Technologies of Central Research Institute of Epidemiology	Samoilov A.E. et al
Russia/MOW-CRIE-L219D0013/2021	EPI_ISL_3996762	2021-07-06	Molecular diagnostic laboratory of Federal Budget Institution of Science "Central Research Institute of Epidemiology" of The Federal Service on Customers' Rights Protection and Human Well-being Surveillance	Group of Genomics and Postgenomic Technologies of Central Research Institute of Epidemiology	Samoilov A.E. et al
Russia/MOW-CRIE-L219D0015/2021	EPI_ISL_3996769	2021-07-06	Molecular diagnostic laboratory of Federal Budget Institution of Science "Central Research Institute of Epidemiology" of The Federal Service on Customers' Rights Protection and Human Well-being Surveillance	Group of Genomics and Postgenomic Technologies of Central Research Institute of Epidemiology	Samoilov A.E. et al
Russia/MOW-CRIE-L219D0016/2021	EPI_ISL_3996767	2021-07-05	Molecular diagnostic laboratory of Federal Budget Institution of Science "Central Research Institute of Epidemiology" of The Federal Service on Customers' Rights Protection and Human Well-being Surveillance	Group of Genomics and Postgenomic Technologies of Central Research Institute of Epidemiology	Samoilov A.E. et al
Russia/MOW-CRIE-L219D0017/2021	EPI_ISL_3996771	2021-07-05	Molecular diagnostic laboratory of Federal Budget Institution of Science "Central Research Institute of Epidemiology" of The Federal Service on Customers' Rights Protection and Human Well-being Surveillance	Group of Genomics and Postgenomic Technologies of Central Research Institute of Epidemiology	Samoilov A.E. et al
Russia/MOW-CRIE-L219D0018u/2021	EPI_ISL_3996775	2021-07-05	Molecular diagnostic laboratory of Federal Budget Institution of Science "Central Research Institute of Epidemiology" of The Federal Service on Customers' Rights Protection and Human Well-being Surveillance	Group of Genomics and Postgenomic Technologies of Central Research Institute of Epidemiology	Samoilov A.E. et al
Russia/MOW-CRIE-L219D0019u/2021	EPI_ISL_3996776	2021-07-05	Molecular diagnostic laboratory of Federal Budget Institution of Science "Central Research Institute of Epidemiology" of The Federal Service on Customers' Rights Protection and Human Well-being Surveillance	Group of Genomics and Postgenomic Technologies of Central Research Institute of Epidemiology	Samoilov A.E. et al
Russia/MOW-CRIE-L219D0022u/2021	EPI_ISL_3996759	2021-07-05	Molecular diagnostic laboratory of Federal Budget Institution of Science "Central Research Institute of Epidemiology" of The Federal Service on Customers' Rights Protection and Human Well-being Surveillance	Group of Genomics and Postgenomic Technologies of Central Research Institute of Epidemiology	Samoilov A.E. et al
Russia/MOW-CRIE-L219D0025/2021	EPI_ISL_3996770	2021-07-06	Molecular diagnostic laboratory of Federal Budget Institution of Science "Central Research Institute of Epidemiology" of The Federal Service on Customers' Rights Protection and Human Well-being Surveillance	Group of Genomics and Postgenomic Technologies of Central Research Institute of Epidemiology	Samoilov A.E. et al
Russia/MOW-CRIE-L219D0027u/2021	EPI_ISL_3996768	2021-07-05	Molecular diagnostic laboratory of Federal Budget Institution of Science "Central Research Institute of Epidemiology" of The Federal Service on Customers' Rights Protection and Human Well-being Surveillance	Group of Genomics and Postgenomic Technologies of Central Research Institute of Epidemiology	Samoilov A.E. et al
Russia/MOW-CRIE-L219D0028/2021	EPI_ISL_3996763	2021-07-06	Molecular diagnostic laboratory of Federal Budget Institution of Science "Central Research Institute of Epidemiology" of The Federal Service on Customers' Rights Protection and Human Well-being Surveillance	Group of Genomics and Postgenomic Technologies of Central Research Institute of Epidemiology	Samoilov A.E. et al
Russia/MOW-CRIE-L219D0032/2021	EPI_ISL_3996754	2021-07-06	Molecular diagnostic laboratory of Federal Budget Institution of Science "Central Research Institute of Epidemiology" of The Federal Service on Customers' Rights Protection and Human Well-being Surveillance	Group of Genomics and Postgenomic Technologies of Central Research Institute of Epidemiology	Samoilov A.E. et al
Russia/MOW-CRIE-L219D0036/2021	EPI_ISL_3996757	2021-07-06	Molecular diagnostic laboratory of Federal Budget Institution of Science "Central Research Institute of Epidemiology" of The Federal Service on Customers' Rights Protection and Human Well-being Surveillance	Group of Genomics and Postgenomic Technologies of Central Research Institute of Epidemiology	Samoilov A.E. et al
Russia/MOW-CRIE-L219D0039/2021	EPI_ISL_3996755	2021-07-06	Molecular diagnostic laboratory of Federal Budget Institution of Science "Central Research Institute of Epidemiology" of The Federal Service on Customers' Rights Protection and Human Well-being Surveillance	Group of Genomics and Postgenomic Technologies of Central Research Institute of Epidemiology	Samoilov A.E. et al
Russia/MOW-CRIE-L219D0040/2021	EPI_ISL_3996758	2021-07-06	Molecular diagnostic laboratory of Federal Budget Institution of Science "Central Research Institute of Epidemiology" of The Federal Service on Customers' Rights Protection and Human Well-being Surveillance	Group of Genomics and Postgenomic Technologies of Central Research Institute of Epidemiology	Samoilov A.E. et al
Russia/MOW-CRIE-L219D0041u/2021	EPI_ISL_3996765	2021-07-06	Molecular diagnostic laboratory of Federal Budget Institution of Science "Central Research Institute of Epidemiology" of The Federal Service on Customers' Rights Protection and Human Well-being Surveillance	Group of Genomics and Postgenomic Technologies of Central Research Institute of Epidemiology	Samoilov A.E. et al
Russia/MOW-CRIE-L219D0049/2021	EPI_ISL_3996766	2021-07-06	Molecular diagnostic laboratory of Federal Budget Institution of Science "Central Research Institute of Epidemiology" of The Federal Service on Customers' Rights Protection and Human Well-being Surveillance	Group of Genomics and Postgenomic Technologies of Central Research Institute of Epidemiology	Samoilov A.E. et al
Russia/MOW-CRIE-L219D0050/2021	EPI_ISL_3996772	2021-07-05	Molecular diagnostic laboratory of Federal Budget Institution of Science "Central Research Institute of Epidemiology" of The Federal Service on Customers' Rights Protection and Human Well-being Surveillance	Group of Genomics and Postgenomic Technologies of Central Research Institute of Epidemiology	Samoilov A.E. et al
Russia/MOW-CRIE-L219H0010u/2021	EPI_ISL_3989201	2021-08-10	Molecular diagnostic laboratory of Federal Budget Institution of Science "Central Research Institute of Epidemiology" of The Federal Service on Customers' Rights Protection and Human Well-being Surveillance	Group of Genomics and Postgenomic Technologies of Central Research Institute of Epidemiology	Samoilov A.E. et al
Russia/MOW-CRIE-L219H0011u/2021	EPI_ISL_3989125	2021-08-09	Molecular diagnostic laboratory of Federal Budget Institution of Science "Central Research Institute of Epidemiology" of The Federal Service on Customers' Rights Protection and Human Well-being Surveillance	Group of Genomics and Postgenomic Technologies of Central Research Institute of Epidemiology	Samoilov A.E. et al
Russia/MOW-CRIE-L219H0014u/2021	EPI_ISL_3989126	2021-08-10	Molecular diagnostic laboratory of Federal Budget Institution of Science "Central Research Institute of Epidemiology" of The Federal Service on Customers' Rights Protection and Human Well-being Surveillance	Group of Genomics and Postgenomic Technologies of Central Research Institute of Epidemiology	Samoilov A.E. et al
Russia/MOW-CRIE-L219H0021u/2021	EPI_ISL_3989127	2021-08-09	Molecular diagnostic laboratory of Federal Budget Institution of Science "Central Research Institute of Epidemiology" of The Federal Service on Customers' Rights Protection and Human Well-being Surveillance	Group of Genomics and Postgenomic Technologies of Central Research Institute of Epidemiology	Samoilov A.E. et al
Russia/MOW-CRIE-L219H0026u/2021	EPI_ISL_3989128	2021-08-09	Molecular diagnostic laboratory of Federal Budget Institution of Science "Central Research Institute of Epidemiology" of The Federal Service on Customers' Rights Protection and Human Well-being Surveillance	Group of Genomics and Postgenomic Technologies of Central Research Institute of Epidemiology	Samoilov A.E. et al
Russia/MOW-CRIE-L219H0030u/2021	EPI_ISL_3989129	2021-08-09	Molecular diagnostic laboratory of Federal Budget Institution of Science "Central Research Institute of Epidemiology" of The Federal Service on Customers' Rights Protection and Human Well-being Surveillance	Group of Genomics and Postgenomic Technologies of Central Research Institute of Epidemiology	Samoilov A.E. et al
Russia/MOW-CRIE-L219H0032u/2021	EPI_ISL_3989130	2021-08-08	Molecular diagnostic laboratory of Federal Budget Institution of Science "Central Research Institute of Epidemiology" of The Federal Service on Customers' Rights Protection and Human Well-being Surveillance	Group of Genomics and Postgenomic Technologies of Central Research Institute of Epidemiology	Samoilov A.E. et al
Russia/MOW-CRIE-L219H0033u/2021	EPI_ISL_3989131	2021-08-09	Molecular diagnostic laboratory of Federal Budget Institution of Science "Central Research Institute of Epidemiology" of The Federal Service on Customers' Rights Protection and Human Well-being Surveillance	Group of Genomics and Postgenomic Technologies of Central Research Institute of Epidemiology	Samoilov A.E. et al
Russia/MOW-CRIE-L219H0034u/2021	EPI_ISL_3989132	2021-08-06	Molecular diagnostic laboratory of Federal Budget Institution of Science "Central Research Institute of Epidemiology" of The Federal Service on Customers' Rights Protection and Human Well-being Surveillance	Group of Genomics and Postgenomic Technologies of Central Research Institute of Epidemiology	Samoilov A.E. et al
Russia/MOW-CRIE-L219H0035u/2021	EPI_ISL_3989133	2021-08-06	Molecular diagnostic laboratory of Federal Budget Institution of Science "Central Research Institute of Epidemiology" of The Federal Service on Customers' Rights Protection and Human Well-being Surveillance	Group of Genomics and Postgenomic Technologies of Central Research Institute of Epidemiology	Samoilov A.E. et al
Russia/MOW-CRIE-L219H0036u/2021	EPI_ISL_3989134	2021-08-06	Molecular diagnostic laboratory of Federal Budget Institution of Science "Central Research Institute of Epidemiology" of The Federal Service on Customers' Rights Protection and Human Well-being Surveillance	Group of Genomics and Postgenomic Technologies of Central Research Institute of Epidemiology	Samoilov A.E. et al
Russia/MOW-CRIE-L219H0037/2021	EPI_ISL_3989135	2021-08-06	Molecular diagnostic laboratory of Federal Budget Institution of Science "Central Research Institute of Epidemiology" of The Federal Service on Customers' Rights Protection and Human Well-being Surveillance	Group of Genomics and Postgenomic Technologies of Central Research Institute of Epidemiology	Samoilov A.E. et al
Russia/MOW-CRIE-L219H0039u/2021	EPI_ISL_3989136	2021-08-06	Molecular diagnostic laboratory of Federal Budget Institution of Science "Central Research Institute of Epidemiology" of The Federal Service on Customers' Rights Protection and Human Well-being Surveillance	Group of Genomics and Postgenomic Technologies of Central Research Institute of Epidemiology	Samoilov A.E. et al
Russia/MOW-CRIE-L219H0041u/2021	EPI_ISL_3989137	2021-08-06	Molecular diagnostic laboratory of Federal Budget Institution of Science "Central Research Institute of Epidemiology" of The Federal Service on Customers' Rights Protection and Human Well-being Surveillance	Group of Genomics and Postgenomic Technologies of Central Research Institute of Epidemiology	Samoilov A.E. et al
Russia/MOW-CRIE-L219H0043u/2021	EPI_ISL_3989197	2021-08-07	Molecular diagnostic laboratory of Federal Budget Institution of Science "Central Research Institute of Epidemiology" of The Federal Service on Customers' Rights Protection and Human Well-being Surveillance	Group of Genomics and Postgenomic Technologies of Central Research Institute of Epidemiology	Samoilov A.E. et al
Russia/MOW-CRIE-L219H0048u/2021	EPI_ISL_3989138	2021-08-06	Molecular diagnostic laboratory of Federal Budget Institution of Science "Central Research Institute of Epidemiology" of The Federal Service on Customers' Rights Protection and Human Well-being Surveillance	Group of Genomics and Postgenomic Technologies of Central Research Institute of Epidemiology	Samoilov A.E. et al
Russia/MOW-CRIE-L219H0049u/2021	EPI_ISL_3989139	2021-08-06	Molecular diagnostic laboratory of Federal Budget Institution of Science "Central Research Institute of Epidemiology" of The Federal Service on Customers' Rights Protection and Human Well-being Surveillance	Group of Genomics and Postgenomic Technologies of Central Research Institute of Epidemiology	Samoilov A.E. et al
Russia/MOW-CRIE-L219H0051u/2021	EPI_ISL_3989140	2021-08-07	Molecular diagnostic laboratory of Federal Budget Institution of Science "Central Research Institute of Epidemiology" of The Federal Service on Customers' Rights Protection and Human Well-being Surveillance	Group of Genomics and Postgenomic Technologies of Central Research Institute of Epidemiology	Samoilov A.E. et al
Russia/MOW-CRIE-L219H0053u/2021	EPI_ISL_3989141	2021-08-06	Molecular diagnostic laboratory of Federal Budget Institution of Science "Central Research Institute of Epidemiology" of The Federal Service on Customers' Rights Protection and Human Well-being Surveillance	Group of Genomics and Postgenomic Technologies of Central Research Institute of Epidemiology	Samoilov A.E. et al
Russia/MOW-CRIE-L219H0056u/2021	EPI_ISL_3989142	2021-08-06	Molecular diagnostic laboratory of Federal Budget Institution of Science "Central Research Institute of Epidemiology" of The Federal Service on Customers' Rights Protection and Human Well-being Surveillance	Group of Genomics and Postgenomic Technologies of Central Research Institute of Epidemiology	Samoilov A.E. et al
Russia/MOW-CRIE-L219H0057u/2021	EPI_ISL_3989143	2021-08-06	Molecular diagnostic laboratory of Federal Budget Institution of Science "Central Research Institute of Epidemiology" of The Federal Service on Customers' Rights Protection and Human Well-being Surveillance	Group of Genomics and Postgenomic Technologies of Central Research Institute of Epidemiology	Samoilov A.E. et al
Russia/MOW-CRIE-L219H0058u/2021	EPI_ISL_3989287	2021-08-07	Molecular diagnostic laboratory of Federal Budget Institution of Science "Central Research Institute of Epidemiology" of The Federal Service on Customers' Rights Protection and Human Well-being Surveillance	Group of Genomics and Postgenomic Technologies of Central Research Institute of Epidemiology	Samoilov A.E. et al
Russia/MOW-CRIE-L219H0059/2021	EPI_ISL_3989144	2021-08-06	Molecular diagnostic laboratory of Federal Budget Institution of Science "Central Research Institute of Epidemiology" of The Federal Service on Customers' Rights Protection and Human Well-being Surveillance	Group of Genomics and Postgenomic Technologies of Central Research Institute of Epidemiology	Samoilov A.E. et al
Russia/MOW-CRIE-L219H0060u/2021	EPI_ISL_3989145	2021-08-06	Molecular diagnostic laboratory of Federal Budget Institution of Science "Central Research Institute of Epidemiology" of The Federal Service on Customers' Rights Protection and Human Well-being Surveillance	Group of Genomics and Postgenomic Technologies of Central Research Institute of Epidemiology	Samoilov A.E. et al
Russia/MOW-CRIE-L219H0061u/2021	EPI_ISL_3989146	2021-08-06	Molecular diagnostic laboratory of Federal Budget Institution of Science "Central Research Institute of Epidemiology" of The Federal Service on Customers' Rights Protection and Human Well-being Surveillance	Group of Genomics and Postgenomic Technologies of Central Research Institute of Epidemiology	Samoilov A.E. et al
Russia/MOW-CRIE-L219H0062u/2021	EPI_ISL_3989147	2021-08-07	Molecular diagnostic laboratory of Federal Budget Institution of Science "Central Research Institute of Epidemiology" of The Federal Service on Customers' Rights Protection and Human Well-being Surveillance	Group of Genomics and Postgenomic Technologies of Central Research Institute of Epidemiology	Samoilov A.E. et al
Russia/MOW-CRIE-L219H0063u/2021	EPI_ISL_3989148	2021-08-07	Molecular diagnostic laboratory of Federal Budget Institution of Science "Central Research Institute of Epidemiology" of The Federal Service on Customers' Rights Protection and Human Well-being Surveillance	Group of Genomics and Postgenomic Technologies of Central Research Institute of Epidemiology	Samoilov A.E. et al
Russia/MOW-CRIE-L219H0064u/2021	EPI_ISL_3989149	2021-08-07	Molecular diagnostic laboratory of Federal Budget Institution of Science "Central Research Institute of Epidemiology" of The Federal Service on Customers' Rights Protection and Human Well-being Surveillance	Group of Genomics and Postgenomic Technologies of Central Research Institute of Epidemiology	Samoilov A.E. et al
Russia/MOW-CRIE-L219H0066u/2021	EPI_ISL_3989150	2021-08-06	Molecular diagnostic laboratory of Federal Budget Institution of Science "Central Research Institute of Epidemiology" of The Federal Service on Customers' Rights Protection and Human Well-being Surveillance	Group of Genomics and Postgenomic Technologies of Central Research Institute of Epidemiology	Samoilov A.E. et al
Russia/MOW-CRIE-L219H0068u/2021	EPI_ISL_3989151	2021-08-06	Molecular diagnostic laboratory of Federal Budget Institution of Science "Central Research Institute of Epidemiology" of The Federal Service on Customers' Rights Protection and Human Well-being Surveillance	Group of Genomics and Postgenomic Technologies of Central Research Institute of Epidemiology	Samoilov A.E. et al
Russia/MOW-CRIE-L219H0070u/2021	EPI_ISL_3989152	2021-08-06	Molecular diagnostic laboratory of Federal Budget Institution of Science "Central Research Institute of Epidemiology" of The Federal Service on Customers' Rights Protection and Human Well-being Surveillance	Group of Genomics and Postgenomic Technologies of Central Research Institute of Epidemiology	Samoilov A.E. et al
Russia/MOW-CRIE-L219H0071u/2021	EPI_ISL_3989153	2021-08-06	Molecular diagnostic laboratory of Federal Budget Institution of Science "Central Research Institute of Epidemiology" of The Federal Service on Customers' Rights Protection and Human Well-being Surveillance	Group of Genomics and Postgenomic Technologies of Central Research Institute of Epidemiology	Samoilov A.E. et al
Russia/MOW-CRIE-L219H0073u/2021	EPI_ISL_3989154	2021-08-07	Molecular diagnostic laboratory of Federal Budget Institution of Science "Central Research Institute of Epidemiology" of The Federal Service on Customers' Rights Protection and Human Well-being Surveillance	Group of Genomics and Postgenomic Technologies of Central Research Institute of Epidemiology	Samoilov A.E. et al
Russia/MOW-CRIE-L219H0074u/2021	EPI_ISL_3989155	2021-08-07	Molecular diagnostic laboratory of Federal Budget Institution of Science "Central Research Institute of Epidemiology" of The Federal Service on Customers' Rights Protection and Human Well-being Surveillance	Group of Genomics and Postgenomic Technologies of Central Research Institute of Epidemiology	Samoilov A.E. et al
Russia/MOW-CRIE-L219H0076u/2021	EPI_ISL_3989156	2021-08-06	Molecular diagnostic laboratory of Federal Budget Institution of Science "Central Research Institute of Epidemiology" of The Federal Service on Customers' Rights Protection and Human Well-being Surveillance	Group of Genomics and Postgenomic Technologies of Central Research Institute of Epidemiology	Samoilov A.E. et al
Russia/MOW-CRIE-L219H0077/2021	EPI_ISL_3989157	2021-08-06	Molecular diagnostic laboratory of Federal Budget Institution of Science "Central Research Institute of Epidemiology" of The Federal Service on Customers' Rights Protection and Human Well-being Surveillance	Group of Genomics and Postgenomic Technologies of Central Research Institute of Epidemiology	Samoilov A.E. et al
Russia/MOW-CRIE-L219H0079u/2021	EPI_ISL_3989158	2021-08-06	Molecular diagnostic laboratory of Federal Budget Institution of Science "Central Research Institute of Epidemiology" of The Federal Service on Customers' Rights Protection and Human Well-being Surveillance	Group of Genomics and Postgenomic Technologies of Central Research Institute of Epidemiology	Samoilov A.E. et al
Russia/MOW-CRIE-L219H0083u/2021	EPI_ISL_3989159	2021-08-06	Molecular diagnostic laboratory of Federal Budget Institution of Science "Central Research Institute of Epidemiology" of The Federal Service on Customers' Rights Protection and Human Well-being Surveillance	Group of Genomics and Postgenomic Technologies of Central Research Institute of Epidemiology	Samoilov A.E. et al
Russia/MOW-CRIE-L219H0086u/2021	EPI_ISL_3989200	2021-08-11	Molecular diagnostic laboratory of Federal Budget Institution of Science "Central Research Institute of Epidemiology" of The Federal Service on Customers' Rights Protection and Human Well-being Surveillance	Group of Genomics and Postgenomic Technologies of Central Research Institute of Epidemiology	Samoilov A.E. et al
Russia/MOW-CRIE-L219H0089u/2021	EPI_ISL_3989160	2021-08-06	Molecular diagnostic laboratory of Federal Budget Institution of Science "Central Research Institute of Epidemiology" of The Federal Service on Customers' Rights Protection and Human Well-being Surveillance	Group of Genomics and Postgenomic Technologies of Central Research Institute of Epidemiology	Samoilov A.E. et al
Russia/MOW-CRIE-L219H0090u/2021	EPI_ISL_3989161	2021-08-06	Molecular diagnostic laboratory of Federal Budget Institution of Science "Central Research Institute of Epidemiology" of The Federal Service on Customers' Rights Protection and Human Well-being Surveillance	Group of Genomics and Postgenomic Technologies of Central Research Institute of Epidemiology	Samoilov A.E. et al
Russia/MOW-CRIE-L219H0092u/2021	EPI_ISL_3989162	2021-08-06	Molecular diagnostic laboratory of Federal Budget Institution of Science "Central Research Institute of Epidemiology" of The Federal Service on Customers' Rights Protection and Human Well-being Surveillance	Group of Genomics and Postgenomic Technologies of Central Research Institute of Epidemiology	Samoilov A.E. et al
Russia/MOW-CRIE-L219H0093u/2021	EPI_ISL_3989163	2021-08-06	Molecular diagnostic laboratory of Federal Budget Institution of Science "Central Research Institute of Epidemiology" of The Federal Service on Customers' Rights Protection and Human Well-being Surveillance	Group of Genomics and Postgenomic Technologies of Central Research Institute of Epidemiology	Samoilov A.E. et al
Russia/MOW-CRIE-L219H0094u/2021	EPI_ISL_3989164	2021-08-11	Molecular diagnostic laboratory of Federal Budget Institution of Science "Central Research Institute of Epidemiology" of The Federal Service on Customers' Rights Protection and Human Well-being Surveillance	Group of Genomics and Postgenomic Technologies of Central Research Institute of Epidemiology	Samoilov A.E. et al
Russia/MOW-CRIE-L219H0096u/2021	EPI_ISL_3989165	2021-08-07	Molecular diagnostic laboratory of Federal Budget Institution of Science "Central Research Institute of Epidemiology" of The Federal Service on Customers' Rights Protection and Human Well-being Surveillance	Group of Genomics and Postgenomic Technologies of Central Research Institute of Epidemiology	Samoilov A.E. et al
Russia/MOW-CRIE-L219H0097u/2021	EPI_ISL_4536449	2021-08-07	Molecular diagnostic laboratory of Federal Budget Institution of Science "Central Research Institute of Epidemiology" of The Federal Service on Customers' Rights Protection and Human Well-being Surveillance	Group of Genomics and Postgenomic Technologies of Central Research Institute of Epidemiology	Samoilov A.E. et al
Russia/MOW-CRIE-L219H0099/2021	EPI_ISL_4536451	2021-08-11	Molecular diagnostic laboratory of Federal Budget Institution of Science "Central Research Institute of Epidemiology" of The Federal Service on Customers' Rights Protection and Human Well-being Surveillance	Group of Genomics and Postgenomic Technologies of Central Research Institute of Epidemiology	Samoilov A.E. et al
Russia/MOW-CRIE-L219H0101u/2021	EPI_ISL_4536453	2021-08-11	Molecular diagnostic laboratory of Federal Budget Institution of Science "Central Research Institute of Epidemiology" of The Federal Service on Customers' Rights Protection and Human Well-being Surveillance	Group of Genomics and Postgenomic Technologies of Central Research Institute of Epidemiology	Samoilov A.E. et al
Russia/MOW-CRIE-L219H0102u/2021	EPI_ISL_4536456	2021-08-11	Molecular diagnostic laboratory of Federal Budget Institution of Science "Central Research Institute of Epidemiology" of The Federal Service on Customers' Rights Protection and Human Well-being Surveillance	Group of Genomics and Postgenomic Technologies of Central Research Institute of Epidemiology	Samoilov A.E. et al
Russia/MOW-CRIE-L219H0103/2021	EPI_ISL_4536458	2021-08-11	Molecular diagnostic laboratory of Federal Budget Institution of Science "Central Research Institute of Epidemiology" of The Federal Service on Customers' Rights Protection and Human Well-being Surveillance	Group of Genomics and Postgenomic Technologies of Central Research Institute of Epidemiology	Samoilov A.E. et al
Russia/MOW-CRIE-L219H0104/2021	EPI_ISL_4536460	2021-08-11	Molecular diagnostic laboratory of Federal Budget Institution of Science "Central Research Institute of Epidemiology" of The Federal Service on Customers' Rights Protection and Human Well-being Surveillance	Group of Genomics and Postgenomic Technologies of Central Research Institute of Epidemiology	Samoilov A.E. et al
Russia/MOW-CRIE-L219H0105u/2021	EPI_ISL_4536795	2021-08-11	Molecular diagnostic laboratory of Federal Budget Institution of Science "Central Research Institute of Epidemiology" of The Federal Service on Customers' Rights Protection and Human Well-being Surveillance	Group of Genomics and Postgenomic Technologies of Central Research Institute of Epidemiology	Samoilov A.E. et al
Russia/MOW-CRIE-L219H0106/2021	EPI_ISL_4536461	2021-08-11	Molecular diagnostic laboratory of Federal Budget Institution of Science "Central Research Institute of Epidemiology" of The Federal Service on Customers' Rights Protection and Human Well-being Surveillance	Group of Genomics and Postgenomic Technologies of Central Research Institute of Epidemiology	Samoilov A.E. et al
Russia/MOW-CRIE-L219H0107/2021	EPI_ISL_4536463	2021-08-11	Molecular diagnostic laboratory of Federal Budget Institution of Science "Central Research Institute of Epidemiology" of The Federal Service on Customers' Rights Protection and Human Well-being Surveillance	Group of Genomics and Postgenomic Technologies of Central Research Institute of Epidemiology	Samoilov A.E. et al
Russia/MOW-CRIE-L219H0109/2021	EPI_ISL_4536465	2021-08-11	Molecular diagnostic laboratory of Federal Budget Institution of Science "Central Research Institute of Epidemiology" of The Federal Service on Customers' Rights Protection and Human Well-being Surveillance	Group of Genomics and Postgenomic Technologies of Central Research Institute of Epidemiology	Samoilov A.E. et al
Russia/MOW-CRIE-L219H0110/2021	EPI_ISL_4536467	2021-08-11	Molecular diagnostic laboratory of Federal Budget Institution of Science "Central Research Institute of Epidemiology" of The Federal Service on Customers' Rights Protection and Human Well-being Surveillance	Group of Genomics and Postgenomic Technologies of Central Research Institute of Epidemiology	Samoilov A.E. et al
Russia/MOW-CRIE-L219H0112/2021	EPI_ISL_4536468	2021-08-11	Molecular diagnostic laboratory of Federal Budget Institution of Science "Central Research Institute of Epidemiology" of The Federal Service on Customers' Rights Protection and Human Well-being Surveillance	Group of Genomics and Postgenomic Technologies of Central Research Institute of Epidemiology	Samoilov A.E. et al
Russia/MOW-CRIE-L219H0113u/2021	EPI_ISL_4536470	2021-08-11	Molecular diagnostic laboratory of Federal Budget Institution of Science "Central Research Institute of Epidemiology" of The Federal Service on Customers' Rights Protection and Human Well-being Surveillance	Group of Genomics and Postgenomic Technologies of Central Research Institute of Epidemiology	Samoilov A.E. et al
Russia/MOW-CRIE-L219H0114u/2021	EPI_ISL_4536472	2021-08-11	Molecular diagnostic laboratory of Federal Budget Institution of Science "Central Research Institute of Epidemiology" of The Federal Service on Customers' Rights Protection and Human Well-being Surveillance	Group of Genomics and Postgenomic Technologies of Central Research Institute of Epidemiology	Samoilov A.E. et al
Russia/MOW-CRIE-L219H0115u/2021	EPI_ISL_4536474	2021-08-11	Molecular diagnostic laboratory of Federal Budget Institution of Science "Central Research Institute of Epidemiology" of The Federal Service on Customers' Rights Protection and Human Well-being Surveillance	Group of Genomics and Postgenomic Technologies of Central Research Institute of Epidemiology	Samoilov A.E. et al
Russia/MOW-CRIE-L219H0117/2021	EPI_ISL_4536476	2021-08-11	Molecular diagnostic laboratory of Federal Budget Institution of Science "Central Research Institute of Epidemiology" of The Federal Service on Customers' Rights Protection and Human Well-being Surveillance	Group of Genomics and Postgenomic Technologies of Central Research Institute of Epidemiology	Samoilov A.E. et al
Russia/MOW-CRIE-L219H0118/2021	EPI_ISL_4536477	2021-08-06	Molecular diagnostic laboratory of Federal Budget Institution of Science "Central Research Institute of Epidemiology" of The Federal Service on Customers' Rights Protection and Human Well-being Surveillance	Group of Genomics and Postgenomic Technologies of Central Research Institute of Epidemiology	Samoilov A.E. et al
Russia/MOW-CRIE-L219L0014u/2021	EPI_ISL_5306926	2021-09-10	Molecular diagnostic laboratory of Federal Budget Institution of Science "Central Research Institute of Epidemiology" of The Federal Service on Customers' Rights Protection and Human Well-being Surveillance	Group of Genomics and Postgenomic Technologies of Central Research Institute of Epidemiology	Samoilov A.E. et al
Russia/MOW-CRIE-L219L0015u/2021	EPI_ISL_5306927	2021-09-10	Molecular diagnostic laboratory of Federal Budget Institution of Science "Central Research Institute of Epidemiology" of The Federal Service on Customers' Rights Protection and Human Well-being Surveillance	Group of Genomics and Postgenomic Technologies of Central Research Institute of Epidemiology	Samoilov A.E. et al
Russia/MOW-CRIE-L219L0020u/2021	EPI_ISL_5306932	2021-09-10	Molecular diagnostic laboratory of Federal Budget Institution of Science "Central Research Institute of Epidemiology" of The Federal Service on Customers' Rights Protection and Human Well-being Surveillance	Group of Genomics and Postgenomic Technologies of Central Research Institute of Epidemiology	Samoilov A.E. et al
Russia/MOW-CRIE-L219L0037u/2021	EPI_ISL_5306946	2021-09-13	Molecular diagnostic laboratory of Federal Budget Institution of Science "Central Research Institute of Epidemiology" of The Federal Service on Customers' Rights Protection and Human Well-being Surveillance	Group of Genomics and Postgenomic Technologies of Central Research Institute of Epidemiology	Samoilov A.E. et al
Russia/MOW-CRIE-L219L0044u/2021	EPI_ISL_5307023	2021-09-13	Molecular diagnostic laboratory of Federal Budget Institution of Science "Central Research Institute of Epidemiology" of The Federal Service on Customers' Rights Protection and Human Well-being Surveillance	Group of Genomics and Postgenomic Technologies of Central Research Institute of Epidemiology	Samoilov A.E. et al
Russia/MOW-CRIE-L219L0048u/2021	EPI_ISL_5307027	2021-09-14	Molecular diagnostic laboratory of Federal Budget Institution of Science "Central Research Institute of Epidemiology" of The Federal Service on Customers' Rights Protection and Human Well-being Surveillance	Group of Genomics and Postgenomic Technologies of Central Research Institute of Epidemiology	Samoilov A.E. et al
Russia/MOW-CRIE-L219L0056u/2021	EPI_ISL_5307030	2021-09-14	Molecular diagnostic laboratory of Federal Budget Institution of Science "Central Research Institute of Epidemiology" of The Federal Service on Customers' Rights Protection and Human Well-being Surveillance	Group of Genomics and Postgenomic Technologies of Central Research Institute of Epidemiology	Samoilov A.E. et al
Russia/MOW-CRIE-L219L0062u/2021	EPI_ISL_5307035	2021-09-13	Molecular diagnostic laboratory of Federal Budget Institution of Science "Central Research Institute of Epidemiology" of The Federal Service on Customers' Rights Protection and Human Well-being Surveillance	Group of Genomics and Postgenomic Technologies of Central Research Institute of Epidemiology	Samoilov A.E. et al
Russia/MOW-CRIE-L219L0063u/2021	EPI_ISL_5307036	2021-09-13	Molecular diagnostic laboratory of Federal Budget Institution of Science "Central Research Institute of Epidemiology" of The Federal Service on Customers' Rights Protection and Human Well-being Surveillance	Group of Genomics and Postgenomic Technologies of Central Research Institute of Epidemiology	Samoilov A.E. et al
Russia/MOW-CRIE-L219L0065u/2021	EPI_ISL_5307038	2021-09-13	Molecular diagnostic laboratory of Federal Budget Institution of Science "Central Research Institute of Epidemiology" of The Federal Service on Customers' Rights Protection and Human Well-being Surveillance	Group of Genomics and Postgenomic Technologies of Central Research Institute of Epidemiology	Samoilov A.E. et al
Russia/MOW-CRIE-L219L0066u/2021	EPI_ISL_5307039	2021-09-13	Molecular diagnostic laboratory of Federal Budget Institution of Science "Central Research Institute of Epidemiology" of The Federal Service on Customers' Rights Protection and Human Well-being Surveillance	Group of Genomics and Postgenomic Technologies of Central Research Institute of Epidemiology	Samoilov A.E. et al
Russia/MOW-CRIE-L219L0069u/2021	EPI_ISL_5307042	2021-09-13	Molecular diagnostic laboratory of Federal Budget Institution of Science "Central Research Institute of Epidemiology" of The Federal Service on Customers' Rights Protection and Human Well-being Surveillance	Group of Genomics and Postgenomic Technologies of Central Research Institute of Epidemiology	Samoilov A.E. et al
Russia/MOW-CRIE-L219L0075u/2021	EPI_ISL_5307046	2021-09-13	Molecular diagnostic laboratory of Federal Budget Institution of Science "Central Research Institute of Epidemiology" of The Federal Service on Customers' Rights Protection and Human Well-being Surveillance	Group of Genomics and Postgenomic Technologies of Central Research Institute of Epidemiology	Samoilov A.E. et al
Russia/MOW-CRIE-L219L0078u/2021	EPI_ISL_5307049	2021-09-13	Molecular diagnostic laboratory of Federal Budget Institution of Science "Central Research Institute of Epidemiology" of The Federal Service on Customers' Rights Protection and Human Well-being Surveillance	Group of Genomics and Postgenomic Technologies of Central Research Institute of Epidemiology	Samoilov A.E. et al
Russia/MOW-CRIE-L219L0079u/2021	EPI_ISL_5307050	2021-09-13	Molecular diagnostic laboratory of Federal Budget Institution of Science "Central Research Institute of Epidemiology" of The Federal Service on Customers' Rights Protection and Human Well-being Surveillance	Group of Genomics and Postgenomic Technologies of Central Research Institute of Epidemiology	Samoilov A.E. et al
Russia/MOW-CRIE-L219L0080u/2021	EPI_ISL_5307051	2021-09-13	Molecular diagnostic laboratory of Federal Budget Institution of Science "Central Research Institute of Epidemiology" of The Federal Service on Customers' Rights Protection and Human Well-being Surveillance	Group of Genomics and Postgenomic Technologies of Central Research Institute of Epidemiology	Samoilov A.E. et al
Russia/MOW-CRIE-L219L0081u/2021	EPI_ISL_5307052	2021-09-13	Molecular diagnostic laboratory of Federal Budget Institution of Science "Central Research Institute of Epidemiology" of The Federal Service on Customers' Rights Protection and Human Well-being Surveillance	Group of Genomics and Postgenomic Technologies of Central Research Institute of Epidemiology	Samoilov A.E. et al
Russia/MOW-CRIE-L219L0090u/2021	EPI_ISL_5307059	2021-09-13	Molecular diagnostic laboratory of Federal Budget Institution of Science "Central Research Institute of Epidemiology" of The Federal Service on Customers' Rights Protection and Human Well-being Surveillance	Group of Genomics and Postgenomic Technologies of Central Research Institute of Epidemiology	Samoilov A.E. et al
Russia/MOW-CRIE-L219L0095u/2021	EPI_ISL_5307063	2021-09-13	Molecular diagnostic laboratory of Federal Budget Institution of Science "Central Research Institute of Epidemiology" of The Federal Service on Customers' Rights Protection and Human Well-being Surveillance	Group of Genomics and Postgenomic Technologies of Central Research Institute of Epidemiology	Samoilov A.E. et al
Russia/MOW-CRIE-L219L0099u/2021	EPI_ISL_5307067	2021-09-13	Molecular diagnostic laboratory of Federal Budget Institution of Science "Central Research Institute of Epidemiology" of The Federal Service on Customers' Rights Protection and Human Well-being Surveillance	Group of Genomics and Postgenomic Technologies of Central Research Institute of Epidemiology	Samoilov A.E. et al
Russia/MOW-CRIE-L219L0102u/2021	EPI_ISL_5307070	2021-09-13	Molecular diagnostic laboratory of Federal Budget Institution of Science "Central Research Institute of Epidemiology" of The Federal Service on Customers' Rights Protection and Human Well-being Surveillance	Group of Genomics and Postgenomic Technologies of Central Research Institute of Epidemiology	Samoilov A.E. et al
Russia/MOW-CRIE-L219L0104u/2021	EPI_ISL_5307072	2021-09-13	Molecular diagnostic laboratory of Federal Budget Institution of Science "Central Research Institute of Epidemiology" of The Federal Service on Customers' Rights Protection and Human Well-being Surveillance	Group of Genomics and Postgenomic Technologies of Central Research Institute of Epidemiology	Samoilov A.E. et al
Russia/MOW-CRIE-L219L0130/2021	EPI_ISL_3996753	2021-07-14	Molecular diagnostic laboratory of Federal Budget Institution of Science "Central Research Institute of Epidemiology" of The Federal Service on Customers' Rights Protection and Human Well-being Surveillance	Group of Genomics and Postgenomic Technologies of Central Research Institute of Epidemiology	Samoilov A.E. et al
Russia/MOW-CRIE-L219L0131/2021	EPI_ISL_3996764	2021-07-12	Molecular diagnostic laboratory of Federal Budget Institution of Science "Central Research Institute of Epidemiology" of The Federal Service on Customers' Rights Protection and Human Well-being Surveillance	Group of Genomics and Postgenomic Technologies of Central Research Institute of Epidemiology	Samoilov A.E. et al
Russia/MOW-CRIE-L219L0132/2021	EPI_ISL_3996756	2021-07-11	Molecular diagnostic laboratory of Federal Budget Institution of Science "Central Research Institute of Epidemiology" of The Federal Service on Customers' Rights Protection and Human Well-being Surveillance	Group of Genomics and Postgenomic Technologies of Central Research Institute of Epidemiology	Samoilov A.E. et al
Russia/MOW-CRIE-L219L0133/2021	EPI_ISL_3996760	2021-07-11	Molecular diagnostic laboratory of Federal Budget Institution of Science "Central Research Institute of Epidemiology" of The Federal Service on Customers' Rights Protection and Human Well-being Surveillance	Group of Genomics and Postgenomic Technologies of Central Research Institute of Epidemiology	Samoilov A.E. et al
Russia/MOW-CRIE-L219L0136/2021	EPI_ISL_3996761	2021-07-13	Molecular diagnostic laboratory of Federal Budget Institution of Science "Central Research Institute of Epidemiology" of The Federal Service on Customers' Rights Protection and Human Well-being Surveillance	Group of Genomics and Postgenomic Technologies of Central Research Institute of Epidemiology	Samoilov A.E. et al
Russia/MOW-CRIE-L219L0137u/2021	EPI_ISL_3996773	2021-07-12	Molecular diagnostic laboratory of Federal Budget Institution of Science "Central Research Institute of Epidemiology" of The Federal Service on Customers' Rights Protection and Human Well-being Surveillance	Group of Genomics and Postgenomic Technologies of Central Research Institute of Epidemiology	Samoilov A.E. et al
Russia/MOW-CRIE-L219L0138/2021	EPI_ISL_4536510	2021-07-11	Molecular diagnostic laboratory of Federal Budget Institution of Science "Central Research Institute of Epidemiology" of The Federal Service on Customers' Rights Protection and Human Well-being Surveillance	Group of Genomics and Postgenomic Technologies of Central Research Institute of Epidemiology	Samoilov A.E. et al
Russia/MOW-CRIE-L219L0139/2021	EPI_ISL_3996774	2021-07-11	Molecular diagnostic laboratory of Federal Budget Institution of Science "Central Research Institute of Epidemiology" of The Federal Service on Customers' Rights Protection and Human Well-being Surveillance	Group of Genomics and Postgenomic Technologies of Central Research Institute of Epidemiology	Samoilov A.E. et al
Russia/MOW-CRIE-L219L0140/2021	EPI_ISL_3989166	2021-07-11	Molecular diagnostic laboratory of Federal Budget Institution of Science "Central Research Institute of Epidemiology" of The Federal Service on Customers' Rights Protection and Human Well-being Surveillance	Group of Genomics and Postgenomic Technologies of Central Research Institute of Epidemiology	Samoilov A.E. et al
Russia/MOW-CRIE-L219L0144/2021	EPI_ISL_3989167	2021-07-11	Molecular diagnostic laboratory of Federal Budget Institution of Science "Central Research Institute of Epidemiology" of The Federal Service on Customers' Rights Protection and Human Well-being Surveillance	Group of Genomics and Postgenomic Technologies of Central Research Institute of Epidemiology	Samoilov A.E. et al
Russia/MOW-CRIE-L219L0146u/2021	EPI_ISL_3989168	2021-07-11	Molecular diagnostic laboratory of Federal Budget Institution of Science "Central Research Institute of Epidemiology" of The Federal Service on Customers' Rights Protection and Human Well-being Surveillance	Group of Genomics and Postgenomic Technologies of Central Research Institute of Epidemiology	Samoilov A.E. et al
Russia/MOW-CRIE-L219L0147u/2021	EPI_ISL_3989169	2021-07-12	Molecular diagnostic laboratory of Federal Budget Institution of Science "Central Research Institute of Epidemiology" of The Federal Service on Customers' Rights Protection and Human Well-being Surveillance	Group of Genomics and Postgenomic Technologies of Central Research Institute of Epidemiology	Samoilov A.E. et al
Russia/MOW-CRIE-L219M0026u/2021	EPI_ISL_4536480	2021-08-15	Molecular diagnostic laboratory of Federal Budget Institution of Science "Central Research Institute of Epidemiology" of The Federal Service on Customers' Rights Protection and Human Well-being Surveillance	Group of Genomics and Postgenomic Technologies of Central Research Institute of Epidemiology	Samoilov A.E. et al
Russia/MOW-CRIE-L219M0029/2021	EPI_ISL_4536482	2021-08-16	Molecular diagnostic laboratory of Federal Budget Institution of Science "Central Research Institute of Epidemiology" of The Federal Service on Customers' Rights Protection and Human Well-being Surveillance	Group of Genomics and Postgenomic Technologies of Central Research Institute of Epidemiology	Samoilov A.E. et al
Russia/MOW-CRIE-L219M0039u/2021	EPI_ISL_4536484	2021-08-15	Molecular diagnostic laboratory of Federal Budget Institution of Science "Central Research Institute of Epidemiology" of The Federal Service on Customers' Rights Protection and Human Well-being Surveillance	Group of Genomics and Postgenomic Technologies of Central Research Institute of Epidemiology	Samoilov A.E. et al
Russia/MOW-CRIE-L219M0040/2021	EPI_ISL_4536659	2021-08-16	Molecular diagnostic laboratory of Federal Budget Institution of Science "Central Research Institute of Epidemiology" of The Federal Service on Customers' Rights Protection and Human Well-being Surveillance	Group of Genomics and Postgenomic Technologies of Central Research Institute of Epidemiology	Samoilov A.E. et al
Russia/MOW-CRIE-L219M0042u/2021	EPI_ISL_4536486	2021-08-15	Molecular diagnostic laboratory of Federal Budget Institution of Science "Central Research Institute of Epidemiology" of The Federal Service on Customers' Rights Protection and Human Well-being Surveillance	Group of Genomics and Postgenomic Technologies of Central Research Institute of Epidemiology	Samoilov A.E. et al
Russia/MOW-CRIE-L219M0043u/2021	EPI_ISL_4536487	2021-08-16	Molecular diagnostic laboratory of Federal Budget Institution of Science "Central Research Institute of Epidemiology" of The Federal Service on Customers' Rights Protection and Human Well-being Surveillance	Group of Genomics and Postgenomic Technologies of Central Research Institute of Epidemiology	Samoilov A.E. et al
Russia/MOW-CRIE-L219M0044u/2021	EPI_ISL_4536489	2021-08-16	Molecular diagnostic laboratory of Federal Budget Institution of Science "Central Research Institute of Epidemiology" of The Federal Service on Customers' Rights Protection and Human Well-being Surveillance	Group of Genomics and Postgenomic Technologies of Central Research Institute of Epidemiology	Samoilov A.E. et al
Russia/MOW-CRIE-L219M0045u/2021	EPI_ISL_4536491	2021-08-16	Molecular diagnostic laboratory of Federal Budget Institution of Science "Central Research Institute of Epidemiology" of The Federal Service on Customers' Rights Protection and Human Well-being Surveillance	Group of Genomics and Postgenomic Technologies of Central Research Institute of Epidemiology	Samoilov A.E. et al
Russia/MOW-CRIE-L219M0046u/2021	EPI_ISL_4536492	2021-08-16	Molecular diagnostic laboratory of Federal Budget Institution of Science "Central Research Institute of Epidemiology" of The Federal Service on Customers' Rights Protection and Human Well-being Surveillance	Group of Genomics and Postgenomic Technologies of Central Research Institute of Epidemiology	Samoilov A.E. et al
Russia/MOW-CRIE-L219M0048u/2021	EPI_ISL_4536494	2021-08-16	Molecular diagnostic laboratory of Federal Budget Institution of Science "Central Research Institute of Epidemiology" of The Federal Service on Customers' Rights Protection and Human Well-being Surveillance	Group of Genomics and Postgenomic Technologies of Central Research Institute of Epidemiology	Samoilov A.E. et al
Russia/MOW-CRIE-L219M0049/2021	EPI_ISL_4536496	2021-08-16	Molecular diagnostic laboratory of Federal Budget Institution of Science "Central Research Institute of Epidemiology" of The Federal Service on Customers' Rights Protection and Human Well-being Surveillance	Group of Genomics and Postgenomic Technologies of Central Research Institute of Epidemiology	Samoilov A.E. et al
Russia/MOW-CRIE-L219M0052/2021	EPI_ISL_4536497	2021-08-16	Molecular diagnostic laboratory of Federal Budget Institution of Science "Central Research Institute of Epidemiology" of The Federal Service on Customers' Rights Protection and Human Well-being Surveillance	Group of Genomics and Postgenomic Technologies of Central Research Institute of Epidemiology	Samoilov A.E. et al
Russia/MOW-CRIE-L219M0053u/2021	EPI_ISL_4536499	2021-08-16	Molecular diagnostic laboratory of Federal Budget Institution of Science "Central Research Institute of Epidemiology" of The Federal Service on Customers' Rights Protection and Human Well-being Surveillance	Group of Genomics and Postgenomic Technologies of Central Research Institute of Epidemiology	Samoilov A.E. et al
Russia/MOW-CRIE-L219M0054u/2021	EPI_ISL_4536501	2021-08-16	Molecular diagnostic laboratory of Federal Budget Institution of Science "Central Research Institute of Epidemiology" of The Federal Service on Customers' Rights Protection and Human Well-being Surveillance	Group of Genomics and Postgenomic Technologies of Central Research Institute of Epidemiology	Samoilov A.E. et al
Russia/MOW-CRIE-L219M0057/2021	EPI_ISL_4536503	2021-08-16	Molecular diagnostic laboratory of Federal Budget Institution of Science "Central Research Institute of Epidemiology" of The Federal Service on Customers' Rights Protection and Human Well-being Surveillance	Group of Genomics and Postgenomic Technologies of Central Research Institute of Epidemiology	Samoilov A.E. et al
Russia/MOW-CRIE-L219M0058u/2021	EPI_ISL_4536505	2021-08-16	Molecular diagnostic laboratory of Federal Budget Institution of Science "Central Research Institute of Epidemiology" of The Federal Service on Customers' Rights Protection and Human Well-being Surveillance	Group of Genomics and Postgenomic Technologies of Central Research Institute of Epidemiology	Samoilov A.E. et al
Russia/MOW-CRIE-L219M0059u/2021	EPI_ISL_4536506	2021-08-16	Molecular diagnostic laboratory of Federal Budget Institution of Science "Central Research Institute of Epidemiology" of The Federal Service on Customers' Rights Protection and Human Well-being Surveillance	Group of Genomics and Postgenomic Technologies of Central Research Institute of Epidemiology	Samoilov A.E. et al
Russia/MOW-CRIE-L219M0061/2021	EPI_ISL_4536508	2021-08-17	Molecular diagnostic laboratory of Federal Budget Institution of Science "Central Research Institute of Epidemiology" of The Federal Service on Customers' Rights Protection and Human Well-being Surveillance	Group of Genomics and Postgenomic Technologies of Central Research Institute of Epidemiology	Samoilov A.E. et al
Russia/MOW-CRIE-L219M0069/2021	EPI_ISL_4536540	2021-08-17	Molecular diagnostic laboratory of Federal Budget Institution of Science "Central Research Institute of Epidemiology" of The Federal Service on Customers' Rights Protection and Human Well-being Surveillance	Group of Genomics and Postgenomic Technologies of Central Research Institute of Epidemiology	Samoilov A.E. et al
Russia/MOW-CRIE-L219M0071/2021	EPI_ISL_4536541	2021-08-15	Molecular diagnostic laboratory of Federal Budget Institution of Science "Central Research Institute of Epidemiology" of The Federal Service on Customers' Rights Protection and Human Well-being Surveillance	Group of Genomics and Postgenomic Technologies of Central Research Institute of Epidemiology	Samoilov A.E. et al
Russia/MOW-CRIE-L219M0082/2021	EPI_ISL_4536543	2021-08-17	Molecular diagnostic laboratory of Federal Budget Institution of Science "Central Research Institute of Epidemiology" of The Federal Service on Customers' Rights Protection and Human Well-being Surveillance	Group of Genomics and Postgenomic Technologies of Central Research Institute of Epidemiology	Samoilov A.E. et al
Russia/MOW-CRIE-L219P0032u/2021	EPI_ISL_3989170	2021-07-19	Molecular diagnostic laboratory of Federal Budget Institution of Science "Central Research Institute of Epidemiology" of The Federal Service on Customers' Rights Protection and Human Well-being Surveillance	Group of Genomics and Postgenomic Technologies of Central Research Institute of Epidemiology	Samoilov A.E. et al
Russia/MOW-CRIE-L219P0033u/2021	EPI_ISL_3989171	2021-07-20	Molecular diagnostic laboratory of Federal Budget Institution of Science "Central Research Institute of Epidemiology" of The Federal Service on Customers' Rights Protection and Human Well-being Surveillance	Group of Genomics and Postgenomic Technologies of Central Research Institute of Epidemiology	Samoilov A.E. et al
Russia/MOW-CRIE-L219P0052/2021	EPI_ISL_5307078	2021-09-21	Molecular diagnostic laboratory of Federal Budget Institution of Science "Central Research Institute of Epidemiology" of The Federal Service on Customers' Rights Protection and Human Well-being Surveillance	Group of Genomics and Postgenomic Technologies of Central Research Institute of Epidemiology	Samoilov A.E. et al
Russia/MOW-CRIE-L219P0067u/2021	EPI_ISL_5307081	2021-09-21	Molecular diagnostic laboratory of Federal Budget Institution of Science "Central Research Institute of Epidemiology" of The Federal Service on Customers' Rights Protection and Human Well-being Surveillance	Group of Genomics and Postgenomic Technologies of Central Research Institute of Epidemiology	Samoilov A.E. et al
Russia/MOW-CRIE-L219P0076/2021	EPI_ISL_5307082	2021-09-20	Molecular diagnostic laboratory of Federal Budget Institution of Science "Central Research Institute of Epidemiology" of The Federal Service on Customers' Rights Protection and Human Well-being Surveillance	Group of Genomics and Postgenomic Technologies of Central Research Institute of Epidemiology	Samoilov A.E. et al
Russia/MOW-CRIE-L219P0084u/2021	EPI_ISL_5307083	2021-09-20	Molecular diagnostic laboratory of Federal Budget Institution of Science "Central Research Institute of Epidemiology" of The Federal Service on Customers' Rights Protection and Human Well-being Surveillance	Group of Genomics and Postgenomic Technologies of Central Research Institute of Epidemiology	Samoilov A.E. et al
Russia/MOW-CRIE-L219P0086/2021	EPI_ISL_5307084	2021-09-20	Molecular diagnostic laboratory of Federal Budget Institution of Science "Central Research Institute of Epidemiology" of The Federal Service on Customers' Rights Protection and Human Well-being Surveillance	Group of Genomics and Postgenomic Technologies of Central Research Institute of Epidemiology	Samoilov A.E. et al
Russia/MOW-CRIE-L219T0066/2021	EPI_ISL_4536512	2021-08-21	Molecular diagnostic laboratory of Federal Budget Institution of Science "Central Research Institute of Epidemiology" of The Federal Service on Customers' Rights Protection and Human Well-being Surveillance	Group of Genomics and Postgenomic Technologies of Central Research Institute of Epidemiology	Samoilov A.E. et al
Russia/MOW-CRIE-L219T0068/2021	EPI_ISL_4536513	2021-08-23	Molecular diagnostic laboratory of Federal Budget Institution of Science "Central Research Institute of Epidemiology" of The Federal Service on Customers' Rights Protection and Human Well-being Surveillance	Group of Genomics and Postgenomic Technologies of Central Research Institute of Epidemiology	Samoilov A.E. et al
Russia/MOW-CRIE-L219T0071u/2021	EPI_ISL_4536515	2021-08-21	Molecular diagnostic laboratory of Federal Budget Institution of Science "Central Research Institute of Epidemiology" of The Federal Service on Customers' Rights Protection and Human Well-being Surveillance	Group of Genomics and Postgenomic Technologies of Central Research Institute of Epidemiology	Samoilov A.E. et al
Russia/MOW-CRIE-L219T0072u/2021	EPI_ISL_4536517	2021-08-22	Molecular diagnostic laboratory of Federal Budget Institution of Science "Central Research Institute of Epidemiology" of The Federal Service on Customers' Rights Protection and Human Well-being Surveillance	Group of Genomics and Postgenomic Technologies of Central Research Institute of Epidemiology	Samoilov A.E. et al
Russia/MOW-CRIE-L219T0073u/2021	EPI_ISL_4536519	2021-08-23	Molecular diagnostic laboratory of Federal Budget Institution of Science "Central Research Institute of Epidemiology" of The Federal Service on Customers' Rights Protection and Human Well-being Surveillance	Group of Genomics and Postgenomic Technologies of Central Research Institute of Epidemiology	Samoilov A.E. et al
Russia/MOW-CRIE-L219T0075u/2021	EPI_ISL_4536520	2021-08-24	Molecular diagnostic laboratory of Federal Budget Institution of Science "Central Research Institute of Epidemiology" of The Federal Service on Customers' Rights Protection and Human Well-being Surveillance	Group of Genomics and Postgenomic Technologies of Central Research Institute of Epidemiology	Samoilov A.E. et al
Russia/MOW-CRIE-L219T0079/2021	EPI_ISL_4536661	2021-08-23	Molecular diagnostic laboratory of Federal Budget Institution of Science "Central Research Institute of Epidemiology" of The Federal Service on Customers' Rights Protection and Human Well-being Surveillance	Group of Genomics and Postgenomic Technologies of Central Research Institute of Epidemiology	Samoilov A.E. et al
Russia/MOW-CRIE-L219T0080u/2021	EPI_ISL_4536522	2021-08-23	Molecular diagnostic laboratory of Federal Budget Institution of Science "Central Research Institute of Epidemiology" of The Federal Service on Customers' Rights Protection and Human Well-being Surveillance	Group of Genomics and Postgenomic Technologies of Central Research Institute of Epidemiology	Samoilov A.E. et al
Russia/MOW-CRIE-L219T0081/2021	EPI_ISL_4536524	2021-08-24	Molecular diagnostic laboratory of Federal Budget Institution of Science "Central Research Institute of Epidemiology" of The Federal Service on Customers' Rights Protection and Human Well-being Surveillance	Group of Genomics and Postgenomic Technologies of Central Research Institute of Epidemiology	Samoilov A.E. et al
Russia/MOW-CRIE-L219T0082u/2021	EPI_ISL_4536526	2021-08-23	Molecular diagnostic laboratory of Federal Budget Institution of Science "Central Research Institute of Epidemiology" of The Federal Service on Customers' Rights Protection and Human Well-being Surveillance	Group of Genomics and Postgenomic Technologies of Central Research Institute of Epidemiology	Samoilov A.E. et al
Russia/MOW-CRIE-L219T0083u/2021	EPI_ISL_4536528	2021-08-24	Molecular diagnostic laboratory of Federal Budget Institution of Science "Central Research Institute of Epidemiology" of The Federal Service on Customers' Rights Protection and Human Well-being Surveillance	Group of Genomics and Postgenomic Technologies of Central Research Institute of Epidemiology	Samoilov A.E. et al
Russia/MOW-CRIE-L219T0090/2021	EPI_ISL_4536529	2021-08-24	Molecular diagnostic laboratory of Federal Budget Institution of Science "Central Research Institute of Epidemiology" of The Federal Service on Customers' Rights Protection and Human Well-being Surveillance	Group of Genomics and Postgenomic Technologies of Central Research Institute of Epidemiology	Samoilov A.E. et al
Russia/MOW-CRIE-L219T0092/2021	EPI_ISL_4536531	2021-08-24	Molecular diagnostic laboratory of Federal Budget Institution of Science "Central Research Institute of Epidemiology" of The Federal Service on Customers' Rights Protection and Human Well-being Surveillance	Group of Genomics and Postgenomic Technologies of Central Research Institute of Epidemiology	Samoilov A.E. et al
Russia/MOW-CRIE-L219T0093/2021	EPI_ISL_4536533	2021-08-24	Molecular diagnostic laboratory of Federal Budget Institution of Science "Central Research Institute of Epidemiology" of The Federal Service on Customers' Rights Protection and Human Well-being Surveillance	Group of Genomics and Postgenomic Technologies of Central Research Institute of Epidemiology	Samoilov A.E. et al
Russia/MOW-CRIE-L219T0095u/2021	EPI_ISL_4536534	2021-08-24	Molecular diagnostic laboratory of Federal Budget Institution of Science "Central Research Institute of Epidemiology" of The Federal Service on Customers' Rights Protection and Human Well-being Surveillance	Group of Genomics and Postgenomic Technologies of Central Research Institute of Epidemiology	Samoilov A.E. et al
Russia/MOW-CRIE-L219T0096/2021	EPI_ISL_4536536	2021-08-24	Molecular diagnostic laboratory of Federal Budget Institution of Science "Central Research Institute of Epidemiology" of The Federal Service on Customers' Rights Protection and Human Well-being Surveillance	Group of Genomics and Postgenomic Technologies of Central Research Institute of Epidemiology	Samoilov A.E. et al
Russia/MOW-CRIE-L219T0098/2021	EPI_ISL_4536538	2021-08-24	Molecular diagnostic laboratory of Federal Budget Institution of Science "Central Research Institute of Epidemiology" of The Federal Service on Customers' Rights Protection and Human Well-being Surveillance	Group of Genomics and Postgenomic Technologies of Central Research Institute of Epidemiology	Samoilov A.E. et al
Russia/MOW-CRIE-L219T0099u/2021	EPI_ISL_4536545	2021-08-24	Molecular diagnostic laboratory of Federal Budget Institution of Science "Central Research Institute of Epidemiology" of The Federal Service on Customers' Rights Protection and Human Well-being Surveillance	Group of Genomics and Postgenomic Technologies of Central Research Institute of Epidemiology	Samoilov A.E. et al
Russia/MOW-CRIE-L219T0100u/2021	EPI_ISL_4536546	2021-08-24	Molecular diagnostic laboratory of Federal Budget Institution of Science "Central Research Institute of Epidemiology" of The Federal Service on Customers' Rights Protection and Human Well-being Surveillance	Group of Genomics and Postgenomic Technologies of Central Research Institute of Epidemiology	Samoilov A.E. et al
Russia/MOW-CRIE-L219T0103/2021	EPI_ISL_4536548	2021-08-24	Molecular diagnostic laboratory of Federal Budget Institution of Science "Central Research Institute of Epidemiology" of The Federal Service on Customers' Rights Protection and Human Well-being Surveillance	Group of Genomics and Postgenomic Technologies of Central Research Institute of Epidemiology	Samoilov A.E. et al
Russia/MOW-CRIE-L219T0105/2021	EPI_ISL_4536550	2021-08-24	Molecular diagnostic laboratory of Federal Budget Institution of Science "Central Research Institute of Epidemiology" of The Federal Service on Customers' Rights Protection and Human Well-being Surveillance	Group of Genomics and Postgenomic Technologies of Central Research Institute of Epidemiology	Samoilov A.E. et al
Russia/MOW-CRIE-L219T0106/2021	EPI_ISL_4536551	2021-08-24	Molecular diagnostic laboratory of Federal Budget Institution of Science "Central Research Institute of Epidemiology" of The Federal Service on Customers' Rights Protection and Human Well-being Surveillance	Group of Genomics and Postgenomic Technologies of Central Research Institute of Epidemiology	Samoilov A.E. et al
Russia/MOW-CRIE-L219T0107/2021	EPI_ISL_4536553	2021-08-24	Molecular diagnostic laboratory of Federal Budget Institution of Science "Central Research Institute of Epidemiology" of The Federal Service on Customers' Rights Protection and Human Well-being Surveillance	Group of Genomics and Postgenomic Technologies of Central Research Institute of Epidemiology	Samoilov A.E. et al
Russia/MOW-CRIE-L219T0109/2021	EPI_ISL_4536555	2021-08-24	Molecular diagnostic laboratory of Federal Budget Institution of Science "Central Research Institute of Epidemiology" of The Federal Service on Customers' Rights Protection and Human Well-being Surveillance	Group of Genomics and Postgenomic Technologies of Central Research Institute of Epidemiology	Samoilov A.E. et al
Russia/MOW-CRIE-L219T0110/2021	EPI_ISL_4536556	2021-08-24	Molecular diagnostic laboratory of Federal Budget Institution of Science "Central Research Institute of Epidemiology" of The Federal Service on Customers' Rights Protection and Human Well-being Surveillance	Group of Genomics and Postgenomic Technologies of Central Research Institute of Epidemiology	Samoilov A.E. et al
Russia/MOW-CRIE-L219T0112u/2021	EPI_ISL_4536558	2021-08-24	Molecular diagnostic laboratory of Federal Budget Institution of Science "Central Research Institute of Epidemiology" of The Federal Service on Customers' Rights Protection and Human Well-being Surveillance	Group of Genomics and Postgenomic Technologies of Central Research Institute of Epidemiology	Samoilov A.E. et al
Russia/MOW-CRIE-L219T0114u/2021	EPI_ISL_4536560	2021-08-24	Molecular diagnostic laboratory of Federal Budget Institution of Science "Central Research Institute of Epidemiology" of The Federal Service on Customers' Rights Protection and Human Well-being Surveillance	Group of Genomics and Postgenomic Technologies of Central Research Institute of Epidemiology	Samoilov A.E. et al
Russia/MOW-CRIE-L219T0115/2021	EPI_ISL_4536562	2021-08-24	Molecular diagnostic laboratory of Federal Budget Institution of Science "Central Research Institute of Epidemiology" of The Federal Service on Customers' Rights Protection and Human Well-being Surveillance	Group of Genomics and Postgenomic Technologies of Central Research Institute of Epidemiology	Samoilov A.E. et al
Russia/MOW-CRIE-L219T0116/2021	EPI_ISL_4536563	2021-08-24	Molecular diagnostic laboratory of Federal Budget Institution of Science "Central Research Institute of Epidemiology" of The Federal Service on Customers' Rights Protection and Human Well-being Surveillance	Group of Genomics and Postgenomic Technologies of Central Research Institute of Epidemiology	Samoilov A.E. et al
Russia/MOW-CRIE-L219T0117u/2021	EPI_ISL_4536565	2021-08-24	Molecular diagnostic laboratory of Federal Budget Institution of Science "Central Research Institute of Epidemiology" of The Federal Service on Customers' Rights Protection and Human Well-being Surveillance	Group of Genomics and Postgenomic Technologies of Central Research Institute of Epidemiology	Samoilov A.E. et al
Russia/MOW-CRIE-L219T0118u/2021	EPI_ISL_4558165	2021-08-24	Molecular diagnostic laboratory of Federal Budget Institution of Science "Central Research Institute of Epidemiology" of The Federal Service on Customers' Rights Protection and Human Well-being Surveillance	Group of Genomics and Postgenomic Technologies of Central Research Institute of Epidemiology	Samoilov A.E. et al
Russia/MOW-CRIE-L219T0119u/2021	EPI_ISL_4536567	2021-08-24	Molecular diagnostic laboratory of Federal Budget Institution of Science "Central Research Institute of Epidemiology" of The Federal Service on Customers' Rights Protection and Human Well-being Surveillance	Group of Genomics and Postgenomic Technologies of Central Research Institute of Epidemiology	Samoilov A.E. et al
Russia/MOW-CRIE-L219T0120/2021	EPI_ISL_4536568	2021-08-24	Molecular diagnostic laboratory of Federal Budget Institution of Science "Central Research Institute of Epidemiology" of The Federal Service on Customers' Rights Protection and Human Well-being Surveillance	Group of Genomics and Postgenomic Technologies of Central Research Institute of Epidemiology	Samoilov A.E. et al
Russia/MOW-CRIE-L219T0121/2021	EPI_ISL_4536570	2021-08-24	Molecular diagnostic laboratory of Federal Budget Institution of Science "Central Research Institute of Epidemiology" of The Federal Service on Customers' Rights Protection and Human Well-being Surveillance	Group of Genomics and Postgenomic Technologies of Central Research Institute of Epidemiology	Samoilov A.E. et al
Russia/MOW-CRIE-L219T0122/2021	EPI_ISL_4536572	2021-08-24	Molecular diagnostic laboratory of Federal Budget Institution of Science "Central Research Institute of Epidemiology" of The Federal Service on Customers' Rights Protection and Human Well-being Surveillance	Group of Genomics and Postgenomic Technologies of Central Research Institute of Epidemiology	Samoilov A.E. et al
Russia/MOW-CRIE-L219T0123/2021	EPI_ISL_4536574	2021-08-24	Molecular diagnostic laboratory of Federal Budget Institution of Science "Central Research Institute of Epidemiology" of The Federal Service on Customers' Rights Protection and Human Well-being Surveillance	Group of Genomics and Postgenomic Technologies of Central Research Institute of Epidemiology	Samoilov A.E. et al
Russia/MOW-CRIE-L219T0125/2021	EPI_ISL_4536575	2021-08-24	Molecular diagnostic laboratory of Federal Budget Institution of Science "Central Research Institute of Epidemiology" of The Federal Service on Customers' Rights Protection and Human Well-being Surveillance	Group of Genomics and Postgenomic Technologies of Central Research Institute of Epidemiology	Samoilov A.E. et al
Russia/MOW-CRIE-L219T0126/2021	EPI_ISL_4536577	2021-08-24	Molecular diagnostic laboratory of Federal Budget Institution of Science "Central Research Institute of Epidemiology" of The Federal Service on Customers' Rights Protection and Human Well-being Surveillance	Group of Genomics and Postgenomic Technologies of Central Research Institute of Epidemiology	Samoilov A.E. et al
Russia/MOW-CRIE-L219T0127/2021	EPI_ISL_4536579	2021-08-24	Molecular diagnostic laboratory of Federal Budget Institution of Science "Central Research Institute of Epidemiology" of The Federal Service on Customers' Rights Protection and Human Well-being Surveillance	Group of Genomics and Postgenomic Technologies of Central Research Institute of Epidemiology	Samoilov A.E. et al
Russia/MOW-CRIE-L219T0128/2021	EPI_ISL_4536581	2021-08-24	Molecular diagnostic laboratory of Federal Budget Institution of Science "Central Research Institute of Epidemiology" of The Federal Service on Customers' Rights Protection and Human Well-being Surveillance	Group of Genomics and Postgenomic Technologies of Central Research Institute of Epidemiology	Samoilov A.E. et al
Russia/MOW-CRIE-L219T0130u/2021	EPI_ISL_4536582	2021-08-24	Molecular diagnostic laboratory of Federal Budget Institution of Science "Central Research Institute of Epidemiology" of The Federal Service on Customers' Rights Protection and Human Well-being Surveillance	Group of Genomics and Postgenomic Technologies of Central Research Institute of Epidemiology	Samoilov A.E. et al
Russia/MOW-CRIE-L219T0137u/2021	EPI_ISL_4536584	2021-08-24	Molecular diagnostic laboratory of Federal Budget Institution of Science "Central Research Institute of Epidemiology" of The Federal Service on Customers' Rights Protection and Human Well-being Surveillance	Group of Genomics and Postgenomic Technologies of Central Research Institute of Epidemiology	Samoilov A.E. et al
Russia/MOW-CRIE-L219V0102u/2021	EPI_ISL_3989172	2021-07-27	Molecular diagnostic laboratory of Federal Budget Institution of Science "Central Research Institute of Epidemiology" of The Federal Service on Customers' Rights Protection and Human Well-being Surveillance	Group of Genomics and Postgenomic Technologies of Central Research Institute of Epidemiology	Samoilov A.E. et al
Russia/MOW-CRIE-L219V0111u/2021	EPI_ISL_3989173	2021-07-27	Molecular diagnostic laboratory of Federal Budget Institution of Science "Central Research Institute of Epidemiology" of The Federal Service on Customers' Rights Protection and Human Well-being Surveillance	Group of Genomics and Postgenomic Technologies of Central Research Institute of Epidemiology	Samoilov A.E. et al
Russia/MOW-CRIE-L219V0133u/2021	EPI_ISL_3989174	2021-07-26	Molecular diagnostic laboratory of Federal Budget Institution of Science "Central Research Institute of Epidemiology" of The Federal Service on Customers' Rights Protection and Human Well-being Surveillance	Group of Genomics and Postgenomic Technologies of Central Research Institute of Epidemiology	Samoilov A.E. et al
Russia/MOW-CRIE-L219V0149u/2021	EPI_ISL_3989175	2021-07-25	Molecular diagnostic laboratory of Federal Budget Institution of Science "Central Research Institute of Epidemiology" of The Federal Service on Customers' Rights Protection and Human Well-being Surveillance	Group of Genomics and Postgenomic Technologies of Central Research Institute of Epidemiology	Samoilov A.E. et al
Russia/MOW-Moscow_PMVL-49/2021	EPI_ISL_4572812	2021-05-10	Pathogenic Microorganisms Variability Laboratory	Pathogenic Microorganisms Variability Laboratory	Alexey Shchetinin et al
Russia/MOW-Moscow_PMVL-O5884/2021	EPI_ISL_5334362	2021-08-30	Pathogenic Microorganisms Variability Laboratory	Pathogenic Microorganisms Variability Laboratory	Andrey Pochtovyy et al
Russia/MOW-Moscow_PMVL-O5900/2021	EPI_ISL_5334388	2021-08-30	Pathogenic Microorganisms Variability Laboratory	Pathogenic Microorganisms Variability Laboratory	Andrey Pochtovyy et al
Russia/MOW-Moscow_PMVL-O5903/2021	EPI_ISL_5334381	2021-08-30	Pathogenic Microorganisms Variability Laboratory	Pathogenic Microorganisms Variability Laboratory	Andrey Pochtovyy et al
Russia/MOW-Moscow_PMVL-O5904/2021	EPI_ISL_5334382	2021-08-30	Pathogenic Microorganisms Variability Laboratory	Pathogenic Microorganisms Variability Laboratory	Andrey Pochtovyy et al
Russia/MOW-Moscow_PMVL-O5909/2021	EPI_ISL_5334370	2021-08-30	Pathogenic Microorganisms Variability Laboratory	Pathogenic Microorganisms Variability Laboratory	Andrey Pochtovyy et al
Russia/MOW-Moscow_PMVL-O5913/2021	EPI_ISL_5334389	2021-08-30	Pathogenic Microorganisms Variability Laboratory	Pathogenic Microorganisms Variability Laboratory	Andrey Pochtovyy et al
Russia/MOW-Moscow_PMVL-O5920/2021	EPI_ISL_5334376	2021-08-31	Pathogenic Microorganisms Variability Laboratory	Pathogenic Microorganisms Variability Laboratory	Andrey Pochtovyy et al
Russia/MOW-Moscow_PMVL-O5933/2021	EPI_ISL_5334386	2021-08-31	Pathogenic Microorganisms Variability Laboratory	Pathogenic Microorganisms Variability Laboratory	Andrey Pochtovyy et al
Russia/MOW-Moscow_PMVL-O5945/2021	EPI_ISL_5334367	2021-08-31	Pathogenic Microorganisms Variability Laboratory	Pathogenic Microorganisms Variability Laboratory	Andrey Pochtovyy et al
Russia/MOW-Moscow_PMVL-O5946/2021	EPI_ISL_5334364	2021-08-31	Pathogenic Microorganisms Variability Laboratory	Pathogenic Microorganisms Variability Laboratory	Andrey Pochtovyy et al
Russia/MOW-Moscow_PMVL-O5951/2021	EPI_ISL_5334365	2021-08-31	Pathogenic Microorganisms Variability Laboratory	Pathogenic Microorganisms Variability Laboratory	Andrey Pochtovyy et al
Russia/MOW-Moscow_PMVL-O5959/2021	EPI_ISL_5334366	2021-08-31	Pathogenic Microorganisms Variability Laboratory	Pathogenic Microorganisms Variability Laboratory	Andrey Pochtovyy et al
Russia/MOW-Moscow_PMVL-O5960/2021	EPI_ISL_5334387	2021-08-31	Pathogenic Microorganisms Variability Laboratory	Pathogenic Microorganisms Variability Laboratory	Andrey Pochtovyy et al
Russia/MOW-Moscow_PMVL-O5961/2021	EPI_ISL_5334368	2021-08-31	Pathogenic Microorganisms Variability Laboratory	Pathogenic Microorganisms Variability Laboratory	Andrey Pochtovyy et al
Russia/MOW-Moscow_PMVL-O5967/2021	EPI_ISL_5334363	2021-08-31	Pathogenic Microorganisms Variability Laboratory	Pathogenic Microorganisms Variability Laboratory	Andrey Pochtovyy et al
Russia/MOW-Moscow_PMVL-O5968/2021	EPI_ISL_5334374	2021-08-31	Pathogenic Microorganisms Variability Laboratory	Pathogenic Microorganisms Variability Laboratory	Andrey Pochtovyy et al
Russia/MOW-Moscow_PMVL-O5973/2021	EPI_ISL_5334375	2021-08-31	Pathogenic Microorganisms Variability Laboratory	Pathogenic Microorganisms Variability Laboratory	Andrey Pochtovyy et al
Russia/MOW-Moscow_PMVL-O5974/2021	EPI_ISL_5334371	2021-08-31	Pathogenic Microorganisms Variability Laboratory	Pathogenic Microorganisms Variability Laboratory	Andrey Pochtovyy et al
Russia/MOW-Moscow_PMVL-O5975/2021	EPI_ISL_5334369	2021-08-31	Pathogenic Microorganisms Variability Laboratory	Pathogenic Microorganisms Variability Laboratory	Andrey Pochtovyy et al
Russia/MOW-Moscow_PMVL-O5979/2021	EPI_ISL_5334383	2021-08-31	Pathogenic Microorganisms Variability Laboratory	Pathogenic Microorganisms Variability Laboratory	Andrey Pochtovyy et al
Russia/MOW-Moscow_PMVL-O6023/2021	EPI_ISL_5334384	2021-09-01	Pathogenic Microorganisms Variability Laboratory	Pathogenic Microorganisms Variability Laboratory	Andrey Pochtovyy et al
Russia/MOW-Moscow_PMVL-O6028/2021	EPI_ISL_5334377	2021-09-01	Pathogenic Microorganisms Variability Laboratory	Pathogenic Microorganisms Variability Laboratory	Andrey Pochtovyy et al
Russia/MOW-Moscow_PMVL-O6030/2021	EPI_ISL_5334385	2021-09-01	Pathogenic Microorganisms Variability Laboratory	Pathogenic Microorganisms Variability Laboratory	Andrey Pochtovyy et al
Russia/MOW-Moscow_PMVL-O6033/2021	EPI_ISL_5334379	2021-09-01	Pathogenic Microorganisms Variability Laboratory	Pathogenic Microorganisms Variability Laboratory	Andrey Pochtovyy et al
Russia/MOW-Moscow_PMVL-O6073/2021	EPI_ISL_5334380	2021-09-01	Pathogenic Microorganisms Variability Laboratory	Pathogenic Microorganisms Variability Laboratory	Andrey Pochtovyy et al
Russia/MOW-Moscow_PMVL-O6076/2021	EPI_ISL_5334378	2021-09-01	Pathogenic Microorganisms Variability Laboratory	Pathogenic Microorganisms Variability Laboratory	Andrey Pochtovyy et al
Russia/MOW-RII-MH18487S/2021	EPI_ISL_2523395	2021-05-24	WHO National Influenza Centre Russian Federation	WHO National Influenza Centre Russian Federation	Andrey Komissarov et al
Russia/MOW-RII-MH19494S/2021	EPI_ISL_2816199	2021-06-09	Sklifosovsky Research Institute of Emergency Medicine	WHO National Influenza Centre Russian Federation	Andrey Komissarov et al
Russia/MOW-RII-MH19500S/2021	EPI_ISL_2816202	2021-06-09	Sklifosovsky Research Institute of Emergency Medicine	WHO National Influenza Centre Russian Federation	Andrey Komissarov et al
Russia/MOW-RII-MH19503S/2021	EPI_ISL_2816204	2021-06-09	Sklifosovsky Research Institute of Emergency Medicine	WHO National Influenza Centre Russian Federation	Andrey Komissarov et al
Russia/MOW-RII-MH19505S/2021	EPI_ISL_2816205	2021-06-09	Sklifosovsky Research Institute of Emergency Medicine	WHO National Influenza Centre Russian Federation	Andrey Komissarov et al
Russia/MOW-RII-MH19506S/2021	EPI_ISL_2816206	2021-06-09	Sklifosovsky Research Institute of Emergency Medicine	WHO National Influenza Centre Russian Federation	Andrey Komissarov et al
Russia/MOW-RII-MH19510S/2021	EPI_ISL_2816207	2021-06-09	Sklifosovsky Research Institute of Emergency Medicine	WHO National Influenza Centre Russian Federation	Andrey Komissarov et al
Russia/MOW-RII-MH19512S/2021	EPI_ISL_2816209	2021-06-09	Sklifosovsky Research Institute of Emergency Medicine	WHO National Influenza Centre Russian Federation	Andrey Komissarov et al
Russia/MOW-RII-MH19513S/2021	EPI_ISL_2816210	2021-06-09	Sklifosovsky Research Institute of Emergency Medicine	WHO National Influenza Centre Russian Federation	Andrey Komissarov et al
Russia/MOW-RII-MH19514S/2021	EPI_ISL_2816211	2021-06-09	Sklifosovsky Research Institute of Emergency Medicine	WHO National Influenza Centre Russian Federation	Andrey Komissarov et al
Russia/MOW-RII-MH19518S/2021	EPI_ISL_2816212	2021-06-09	Sklifosovsky Research Institute of Emergency Medicine	WHO National Influenza Centre Russian Federation	Andrey Komissarov et al
Russia/MOW-RII-MH19528S/2021	EPI_ISL_2816216	2021-06-09	Sklifosovsky Research Institute of Emergency Medicine	WHO National Influenza Centre Russian Federation	Andrey Komissarov et al
Russia/MOW-RII-MH19529S/2021	EPI_ISL_2816217	2021-06-09	Sklifosovsky Research Institute of Emergency Medicine	WHO National Influenza Centre Russian Federation	Andrey Komissarov et al
Russia/MOW-RII-MH19530S/2021	EPI_ISL_2816218	2021-06-09	Sklifosovsky Research Institute of Emergency Medicine	WHO National Influenza Centre Russian Federation	Andrey Komissarov et al
Russia/MOW-RII-MH19532S/2021	EPI_ISL_2816219	2021-06-09	Sklifosovsky Research Institute of Emergency Medicine	WHO National Influenza Centre Russian Federation	Andrey Komissarov et al
Russia/MOW-RII-MH20193S/2021	EPI_ISL_2816224	2021-06-10	Infectious Diseases Hospital No 2	WHO National Influenza Centre Russian Federation	Andrey Komissarov et al
Russia/MOW-RII-MH20194S/2021	EPI_ISL_2816225	2021-06-10	Infectious Diseases Hospital No 2	WHO National Influenza Centre Russian Federation	Andrey Komissarov et al
Russia/MOW-RII-MH20195S/2021	EPI_ISL_2816226	2021-06-11	Infectious Diseases Hospital No 2	WHO National Influenza Centre Russian Federation	Andrey Komissarov et al
Russia/MOW-RII-MH20197S/2021	EPI_ISL_2816227	2021-06-10	Infectious Diseases Hospital No 2	WHO National Influenza Centre Russian Federation	Andrey Komissarov et al
Russia/MOW-RII-MH20198S/2021	EPI_ISL_2816228	2021-06-11	Infectious Diseases Hospital No 2	WHO National Influenza Centre Russian Federation	Andrey Komissarov et al
Russia/MOW-RII-MH20199S/2021	EPI_ISL_2816229	2021-06-11	Infectious Diseases Hospital No 2	WHO National Influenza Centre Russian Federation	Andrey Komissarov et al
Russia/MOW-RII-MH20203S/2021	EPI_ISL_2816230	2021-06-11	Infectious Diseases Hospital No 2	WHO National Influenza Centre Russian Federation	Andrey Komissarov et al
Russia/MOW-RII-MH20204S/2021	EPI_ISL_2816231	2021-06-11	Infectious Diseases Hospital No 2	WHO National Influenza Centre Russian Federation	Andrey Komissarov et al
Russia/MOW-RII-MH20205S/2021	EPI_ISL_2816232	2021-06-10	Infectious Diseases Hospital No 2	WHO National Influenza Centre Russian Federation	Andrey Komissarov et al
Russia/MOW-RII-MH20206S/2021	EPI_ISL_2816233	2021-06-10	Infectious Diseases Hospital No 2	WHO National Influenza Centre Russian Federation	Andrey Komissarov et al
Russia/MOW-RII-MH20207S/2021	EPI_ISL_2816234	2021-06-11	Infectious Diseases Hospital No 2	WHO National Influenza Centre Russian Federation	Andrey Komissarov et al
Russia/MOW-RII-MH20210S/2021	EPI_ISL_2816235	2021-06-10	Infectious Diseases Hospital No 2	WHO National Influenza Centre Russian Federation	Andrey Komissarov et al
Russia/MOW-RII-MH20211S/2021	EPI_ISL_2816236	2021-06-11	Infectious Diseases Hospital No 2	WHO National Influenza Centre Russian Federation	Andrey Komissarov et al
Russia/MOW-RII-MH20214S/2021	EPI_ISL_2816237	2021-06-10	Infectious Diseases Hospital No 2	WHO National Influenza Centre Russian Federation	Andrey Komissarov et al
Russia/MOW-RII-MH20215S/2021	EPI_ISL_2816238	2021-06-10	Infectious Diseases Hospital No 2	WHO National Influenza Centre Russian Federation	Andrey Komissarov et al
Russia/MOW-RII-MH20222S/2021	EPI_ISL_2816240	2021-06-11	Infectious Diseases Hospital No 2	WHO National Influenza Centre Russian Federation	Andrey Komissarov et al
Russia/MOW-RII-MH20223S/2021	EPI_ISL_2816241	2021-06-11	Infectious Diseases Hospital No 2	WHO National Influenza Centre Russian Federation	Andrey Komissarov et al
Russia/MOW-RII-MH20224S/2021	EPI_ISL_2816242	2021-06-10	Infectious Diseases Hospital No 2	WHO National Influenza Centre Russian Federation	Andrey Komissarov et al
Russia/MOW-RII-MH22284S/2021	EPI_ISL_2816243	2021-06-12	N.F. Gamaleya Research Center for Epidemiology and Microbiology	WHO National Influenza Centre Russian Federation	Andrey Komissarov et al
Russia/MOW-RII-MH22285S/2021	EPI_ISL_2816244	2021-06-12	N.F. Gamaleya Research Center for Epidemiology and Microbiology	WHO National Influenza Centre Russian Federation	Andrey Komissarov et al
Russia/MOW-RII-MH22294S/2021	EPI_ISL_2816246	2021-06-12	N.F. Gamaleya Research Center for Epidemiology and Microbiology	WHO National Influenza Centre Russian Federation	Andrey Komissarov et al
Russia/MOW-RII-MH22295S/2021	EPI_ISL_2816247	2021-06-12	N.F. Gamaleya Research Center for Epidemiology and Microbiology	WHO National Influenza Centre Russian Federation	Andrey Komissarov et al
Russia/MOW-RII-MH22297S/2021	EPI_ISL_2816249	2021-06-12	N.F. Gamaleya Research Center for Epidemiology and Microbiology	WHO National Influenza Centre Russian Federation	Andrey Komissarov et al
Russia/MOW-RII-MH22298S/2021	EPI_ISL_2816250	2021-06-12	N.F. Gamaleya Research Center for Epidemiology and Microbiology	WHO National Influenza Centre Russian Federation	Andrey Komissarov et al
Russia/MOW-RII-MH22299S/2021	EPI_ISL_2816251	2021-06-12	N.F. Gamaleya Research Center for Epidemiology and Microbiology	WHO National Influenza Centre Russian Federation	Andrey Komissarov et al
Russia/MOW-RII-MH22300S/2021	EPI_ISL_2816252	2021-06-12	N.F. Gamaleya Research Center for Epidemiology and Microbiology	WHO National Influenza Centre Russian Federation	Andrey Komissarov et al
Russia/MOW-RII-MH22301S/2021	EPI_ISL_2816253	2021-06-12	N.F. Gamaleya Research Center for Epidemiology and Microbiology	WHO National Influenza Centre Russian Federation	Andrey Komissarov et al
Russia/MOW-RII-MH22303S/2021	EPI_ISL_2816255	2021-06-12	N.F. Gamaleya Research Center for Epidemiology and Microbiology	WHO National Influenza Centre Russian Federation	Andrey Komissarov et al
Russia/MOW-RII-MH22306S/2021	EPI_ISL_2816257	2021-06-12	N.F. Gamaleya Research Center for Epidemiology and Microbiology	WHO National Influenza Centre Russian Federation	Andrey Komissarov et al
Russia/MOW-RII-MH22309S/2021	EPI_ISL_2816260	2021-06-12	N.F. Gamaleya Research Center for Epidemiology and Microbiology	WHO National Influenza Centre Russian Federation	Andrey Komissarov et al
Russia/MOW-RII-MH22312S/2021	EPI_ISL_2816262	2021-06-12	N.F. Gamaleya Research Center for Epidemiology and Microbiology	WHO National Influenza Centre Russian Federation	Andrey Komissarov et al
Russia/MOW-RII-MH22319S/2021	EPI_ISL_2816263	2021-06-12	N.F. Gamaleya Research Center for Epidemiology and Microbiology	WHO National Influenza Centre Russian Federation	Andrey Komissarov et al
Russia/MOW-RII-MH22320S/2021	EPI_ISL_2816264	2021-06-12	N.F. Gamaleya Research Center for Epidemiology and Microbiology	WHO National Influenza Centre Russian Federation	Andrey Komissarov et al
Russia/MOW-RII-MH22322S/2021	EPI_ISL_2816265	2021-06-12	N.F. Gamaleya Research Center for Epidemiology and Microbiology	WHO National Influenza Centre Russian Federation	Andrey Komissarov et al
Russia/MOW-RII-MH22323S/2021	EPI_ISL_2816266	2021-06-12	N.F. Gamaleya Research Center for Epidemiology and Microbiology	WHO National Influenza Centre Russian Federation	Andrey Komissarov et al
Russia/MOW-RII-MH22324S/2021	EPI_ISL_2816267	2021-06-12	N.F. Gamaleya Research Center for Epidemiology and Microbiology	WHO National Influenza Centre Russian Federation	Andrey Komissarov et al
Russia/MOW-RII-MH22325S/2021	EPI_ISL_2816268	2021-06-12	N.F. Gamaleya Research Center for Epidemiology and Microbiology	WHO National Influenza Centre Russian Federation	Andrey Komissarov et al
Russia/MOW-RII-MH22326S/2021	EPI_ISL_2816269	2021-06-12	N.F. Gamaleya Research Center for Epidemiology and Microbiology	WHO National Influenza Centre Russian Federation	Andrey Komissarov et al
Russia/MOW-RII-MH22327S/2021	EPI_ISL_2816270	2021-06-12	N.F. Gamaleya Research Center for Epidemiology and Microbiology	WHO National Influenza Centre Russian Federation	Andrey Komissarov et al
Russia/MOW-RII-MH22330S/2021	EPI_ISL_2816272	2021-06-12	N.F. Gamaleya Research Center for Epidemiology and Microbiology	WHO National Influenza Centre Russian Federation	Andrey Komissarov et al
Russia/MOW-RII-MH22334S/2021	EPI_ISL_2816273	2021-06-12	N.F. Gamaleya Research Center for Epidemiology and Microbiology	WHO National Influenza Centre Russian Federation	Andrey Komissarov et al
Russia/MOW-RII-MH22336S/2021	EPI_ISL_2816275	2021-06-12	N.F. Gamaleya Research Center for Epidemiology and Microbiology	WHO National Influenza Centre Russian Federation	Andrey Komissarov et al
Russia/MOW-RII-MH22338S/2021	EPI_ISL_2816277	2021-06-12	N.F. Gamaleya Research Center for Epidemiology and Microbiology	WHO National Influenza Centre Russian Federation	Andrey Komissarov et al
Russia/MOW-RII-MH22339S/2021	EPI_ISL_2816278	2021-06-12	N.F. Gamaleya Research Center for Epidemiology and Microbiology	WHO National Influenza Centre Russian Federation	Andrey Komissarov et al
Russia/MOW-RII-MH22340S/2021	EPI_ISL_2816279	2021-06-12	N.F. Gamaleya Research Center for Epidemiology and Microbiology	WHO National Influenza Centre Russian Federation	Andrey Komissarov et al
Russia/MOW-RII-MH22341S/2021	EPI_ISL_2816280	2021-06-12	N.F. Gamaleya Research Center for Epidemiology and Microbiology	WHO National Influenza Centre Russian Federation	Andrey Komissarov et al
Russia/MOW-RII-MH22342S/2021	EPI_ISL_2816281	2021-06-12	N.F. Gamaleya Research Center for Epidemiology and Microbiology	WHO National Influenza Centre Russian Federation	Andrey Komissarov et al
Russia/MOW-RII-MH22345S/2021	EPI_ISL_2816285	2021-06-12	N.F. Gamaleya Research Center for Epidemiology and Microbiology	WHO National Influenza Centre Russian Federation	Andrey Komissarov et al
Russia/MOW-RII-MH22346S/2021	EPI_ISL_2816288	2021-06-12	N.F. Gamaleya Research Center for Epidemiology and Microbiology	WHO National Influenza Centre Russian Federation	Andrey Komissarov et al
Russia/MOW-RII-MH22348S/2021	EPI_ISL_2816290	2021-06-12	N.F. Gamaleya Research Center for Epidemiology and Microbiology	WHO National Influenza Centre Russian Federation	Andrey Komissarov et al
Russia/MOW-RII-MH22351S/2021	EPI_ISL_2816292	2021-06-12	N.F. Gamaleya Research Center for Epidemiology and Microbiology	WHO National Influenza Centre Russian Federation	Andrey Komissarov et al
Russia/MOW-RII-MH22358S/2021	EPI_ISL_2816298	2021-06-12	N.F. Gamaleya Research Center for Epidemiology and Microbiology	WHO National Influenza Centre Russian Federation	Andrey Komissarov et al
Russia/MOW-RII-MH22365S/2021	EPI_ISL_2816301	2021-06-12	N.F. Gamaleya Research Center for Epidemiology and Microbiology	WHO National Influenza Centre Russian Federation	Andrey Komissarov et al
Russia/MOW-RII-MH22368S/2021	EPI_ISL_2816306	2021-06-12	N.F. Gamaleya Research Center for Epidemiology and Microbiology	WHO National Influenza Centre Russian Federation	Andrey Komissarov et al
Russia/MOW-RII-MH22369S/2021	EPI_ISL_2816309	2021-06-12	N.F. Gamaleya Research Center for Epidemiology and Microbiology	WHO National Influenza Centre Russian Federation	Andrey Komissarov et al
Russia/MOW-RII-MH22374S/2021	EPI_ISL_2816316	2021-06-12	N.F. Gamaleya Research Center for Epidemiology and Microbiology	WHO National Influenza Centre Russian Federation	Andrey Komissarov et al
Russia/MOW-RII-MH22378S/2021	EPI_ISL_2816323	2021-06-12	N.F. Gamaleya Research Center for Epidemiology and Microbiology	WHO National Influenza Centre Russian Federation	Andrey Komissarov et al
Russia/MOW-RII-MH22379S/2021	EPI_ISL_2816326	2021-06-12	N.F. Gamaleya Research Center for Epidemiology and Microbiology	WHO National Influenza Centre Russian Federation	Andrey Komissarov et al
Russia/MOW-RII-MH22394S/2021	EPI_ISL_2816341	2021-06-12	N.F. Gamaleya Research Center for Epidemiology and Microbiology	WHO National Influenza Centre Russian Federation	Andrey Komissarov et al
Russia/MOW-RII-MH22395S/2021	EPI_ISL_2816344	2021-06-12	N.F. Gamaleya Research Center for Epidemiology and Microbiology	WHO National Influenza Centre Russian Federation	Andrey Komissarov et al
Russia/MOW-RII-MH22396S/2021	EPI_ISL_2816346	2021-06-12	N.F. Gamaleya Research Center for Epidemiology and Microbiology	WHO National Influenza Centre Russian Federation	Andrey Komissarov et al
Russia/MOW-RII-MH22397S/2021	EPI_ISL_2816349	2021-06-12	N.F. Gamaleya Research Center for Epidemiology and Microbiology	WHO National Influenza Centre Russian Federation	Andrey Komissarov et al
Russia/MOW-RII-MH22403S/2021	EPI_ISL_2816359	2021-06-12	N.F. Gamaleya Research Center for Epidemiology and Microbiology	WHO National Influenza Centre Russian Federation	Andrey Komissarov et al
Russia/MOW-RII-MH22404S/2021	EPI_ISL_2816361	2021-06-12	N.F. Gamaleya Research Center for Epidemiology and Microbiology	WHO National Influenza Centre Russian Federation	Andrey Komissarov et al
Russia/MOW-RII-MH22407S/2021	EPI_ISL_2816366	2021-06-12	N.F. Gamaleya Research Center for Epidemiology and Microbiology	WHO National Influenza Centre Russian Federation	Andrey Komissarov et al
Russia/MOW-RII-MH22409S/2021	EPI_ISL_2816368	2021-06-12	N.F. Gamaleya Research Center for Epidemiology and Microbiology	WHO National Influenza Centre Russian Federation	Andrey Komissarov et al
Russia/MOW-RII-MH22410S/2021	EPI_ISL_2816371	2021-06-12	N.F. Gamaleya Research Center for Epidemiology and Microbiology	WHO National Influenza Centre Russian Federation	Andrey Komissarov et al
Russia/MOW-RII-MH22415S/2021	EPI_ISL_2816378	2021-06-12	N.F. Gamaleya Research Center for Epidemiology and Microbiology	WHO National Influenza Centre Russian Federation	Andrey Komissarov et al
Russia/MOW-RII-MH22431S/2021	EPI_ISL_2816393	2021-06-12	N.F. Gamaleya Research Center for Epidemiology and Microbiology	WHO National Influenza Centre Russian Federation	Andrey Komissarov et al
Russia/MOW-RII-MH22439S/2021	EPI_ISL_2816406	2021-06-12	N.F. Gamaleya Research Center for Epidemiology and Microbiology	WHO National Influenza Centre Russian Federation	Andrey Komissarov et al
Russia/MOW-RII-MH22440S/2021	EPI_ISL_2816408	2021-06-12	N.F. Gamaleya Research Center for Epidemiology and Microbiology	WHO National Influenza Centre Russian Federation	Andrey Komissarov et al
Russia/MOW-RII-MH22443S/2021	EPI_ISL_2816410	2021-06-12	N.F. Gamaleya Research Center for Epidemiology and Microbiology	WHO National Influenza Centre Russian Federation	Andrey Komissarov et al
Russia/MOW-RII-MH24853S/2021	EPI_ISL_2899817	2021-06-12	N.F. Gamaleya Research Center for Epidemiology and Microbiology	WHO National Influenza Centre Russian Federation	Andrey Komissarov et al
Russia/MOW-RII-MH24870S/2021	EPI_ISL_2899828	2021-06-12	N.F. Gamaleya Research Center for Epidemiology and Microbiology	WHO National Influenza Centre Russian Federation	Andrey Komissarov et al
Russia/MOW-RII-MH24872S/2021	EPI_ISL_2899830	2021-06-12	N.F. Gamaleya Research Center for Epidemiology and Microbiology	WHO National Influenza Centre Russian Federation	Andrey Komissarov et al
Russia/MOW-RII-MH24884S/2021	EPI_ISL_2899840	2021-06-12	N.F. Gamaleya Research Center for Epidemiology and Microbiology	WHO National Influenza Centre Russian Federation	Andrey Komissarov et al
Russia/MOW-RII-MH24892S/2021	EPI_ISL_2899847	2021-06-12	N.F. Gamaleya Research Center for Epidemiology and Microbiology	WHO National Influenza Centre Russian Federation	Andrey Komissarov et al
Russia/MOW-RII-MH24937S/2021	EPI_ISL_2899871	2021-06-12	N.F. Gamaleya Research Center for Epidemiology and Microbiology	WHO National Influenza Centre Russian Federation	Andrey Komissarov et al
Russia/MOW-RII-MH27343S/2021	EPI_ISL_3007747	2021-06-28	N.F. Gamaleya Research Center for Epidemiology and Microbiology	WHO National Influenza Centre Russian Federation	Andrey Komissarov et al
Russia/MOW-RII-MH27348S/2021	EPI_ISL_3007748	2021-06-28	N.F. Gamaleya Research Center for Epidemiology and Microbiology	WHO National Influenza Centre Russian Federation	Andrey Komissarov et al
Russia/MOW-RII-MH27354S/2021	EPI_ISL_3007749	2021-06-28	N.F. Gamaleya Research Center for Epidemiology and Microbiology	WHO National Influenza Centre Russian Federation	Andrey Komissarov et al
Russia/MOW-RII-MH27355S/2021	EPI_ISL_3007750	2021-06-28	N.F. Gamaleya Research Center for Epidemiology and Microbiology	WHO National Influenza Centre Russian Federation	Andrey Komissarov et al
Russia/MOW-RII-MH27356S/2021	EPI_ISL_3007751	2021-06-28	N.F. Gamaleya Research Center for Epidemiology and Microbiology	WHO National Influenza Centre Russian Federation	Andrey Komissarov et al
Russia/MOW-RII-MH27357S/2021	EPI_ISL_3007752	2021-06-28	N.F. Gamaleya Research Center for Epidemiology and Microbiology	WHO National Influenza Centre Russian Federation	Andrey Komissarov et al
Russia/MOW-RII-MH27360S/2021	EPI_ISL_3007753	2021-06-28	N.F. Gamaleya Research Center for Epidemiology and Microbiology	WHO National Influenza Centre Russian Federation	Andrey Komissarov et al
Russia/MOW-RII-MH27363S/2021	EPI_ISL_3007754	2021-06-28	N.F. Gamaleya Research Center for Epidemiology and Microbiology	WHO National Influenza Centre Russian Federation	Andrey Komissarov et al
Russia/MOW-RII-MH27364S/2021	EPI_ISL_3007755	2021-06-28	N.F. Gamaleya Research Center for Epidemiology and Microbiology	WHO National Influenza Centre Russian Federation	Andrey Komissarov et al
Russia/MOW-RII-MH27365S/2021	EPI_ISL_3007756	2021-06-28	N.F. Gamaleya Research Center for Epidemiology and Microbiology	WHO National Influenza Centre Russian Federation	Andrey Komissarov et al
Russia/MOW-RII-MH27368S/2021	EPI_ISL_3007757	2021-06-28	N.F. Gamaleya Research Center for Epidemiology and Microbiology	WHO National Influenza Centre Russian Federation	Andrey Komissarov et al
Russia/MOW-RII-MH27369S/2021	EPI_ISL_3007758	2021-06-28	N.F. Gamaleya Research Center for Epidemiology and Microbiology	WHO National Influenza Centre Russian Federation	Andrey Komissarov et al
Russia/MOW-RII-MH27370S/2021	EPI_ISL_3007759	2021-06-28	N.F. Gamaleya Research Center for Epidemiology and Microbiology	WHO National Influenza Centre Russian Federation	Andrey Komissarov et al
Russia/MOW-RII-MH27371S/2021	EPI_ISL_3007760	2021-06-28	N.F. Gamaleya Research Center for Epidemiology and Microbiology	WHO National Influenza Centre Russian Federation	Andrey Komissarov et al
Russia/MOW-RII-MH27372S/2021	EPI_ISL_3007761	2021-06-28	N.F. Gamaleya Research Center for Epidemiology and Microbiology	WHO National Influenza Centre Russian Federation	Andrey Komissarov et al
Russia/MOW-RII-MH27377S/2021	EPI_ISL_3007762	2021-06-28	N.F. Gamaleya Research Center for Epidemiology and Microbiology	WHO National Influenza Centre Russian Federation	Andrey Komissarov et al
Russia/MOW-RII-MH27378S/2021	EPI_ISL_3007763	2021-06-28	N.F. Gamaleya Research Center for Epidemiology and Microbiology	WHO National Influenza Centre Russian Federation	Andrey Komissarov et al
Russia/MOW-RII-MH27381S/2021	EPI_ISL_3007765	2021-06-29	N.F. Gamaleya Research Center for Epidemiology and Microbiology	WHO National Influenza Centre Russian Federation	Andrey Komissarov et al
Russia/MOW-RII-MH27384S/2021	EPI_ISL_3007767	2021-06-29	N.F. Gamaleya Research Center for Epidemiology and Microbiology	WHO National Influenza Centre Russian Federation	Andrey Komissarov et al
Russia/MOW-RII-MH27385S/2021	EPI_ISL_3007768	2021-06-29	N.F. Gamaleya Research Center for Epidemiology and Microbiology	WHO National Influenza Centre Russian Federation	Andrey Komissarov et al
Russia/MOW-RII-MH27386S/2021	EPI_ISL_3007769	2021-06-29	N.F. Gamaleya Research Center for Epidemiology and Microbiology	WHO National Influenza Centre Russian Federation	Andrey Komissarov et al
Russia/MOW-RII-MH27387S/2021	EPI_ISL_3007770	2021-06-29	N.F. Gamaleya Research Center for Epidemiology and Microbiology	WHO National Influenza Centre Russian Federation	Andrey Komissarov et al
Russia/MOW-RII-MH27388S/2021	EPI_ISL_3007771	2021-06-29	N.F. Gamaleya Research Center for Epidemiology and Microbiology	WHO National Influenza Centre Russian Federation	Andrey Komissarov et al
Russia/MOW-RII-MH27393S/2021	EPI_ISL_3007772	2021-06-29	N.F. Gamaleya Research Center for Epidemiology and Microbiology	WHO National Influenza Centre Russian Federation	Andrey Komissarov et al
Russia/MOW-RII-MH27394S/2021	EPI_ISL_3007773	2021-06-29	N.F. Gamaleya Research Center for Epidemiology and Microbiology	WHO National Influenza Centre Russian Federation	Andrey Komissarov et al
Russia/MOW-RII-MH27395S/2021	EPI_ISL_3007774	2021-06-29	N.F. Gamaleya Research Center for Epidemiology and Microbiology	WHO National Influenza Centre Russian Federation	Andrey Komissarov et al
Russia/MOW-RII-MH27396S/2021	EPI_ISL_3007775	2021-06-29	N.F. Gamaleya Research Center for Epidemiology and Microbiology	WHO National Influenza Centre Russian Federation	Andrey Komissarov et al
Russia/MOW-RII-MH27397S/2021	EPI_ISL_3007776	2021-06-29	N.F. Gamaleya Research Center for Epidemiology and Microbiology	WHO National Influenza Centre Russian Federation	Andrey Komissarov et al
Russia/MOW-RII-MH27400S/2021	EPI_ISL_3007777	2021-06-29	N.F. Gamaleya Research Center for Epidemiology and Microbiology	WHO National Influenza Centre Russian Federation	Andrey Komissarov et al
Russia/MOW-RII-MH27401S/2021	EPI_ISL_3007778	2021-06-29	N.F. Gamaleya Research Center for Epidemiology and Microbiology	WHO National Influenza Centre Russian Federation	Andrey Komissarov et al
Russia/MOW-RII-MH27402S/2021	EPI_ISL_3007779	2021-06-29	N.F. Gamaleya Research Center for Epidemiology and Microbiology	WHO National Influenza Centre Russian Federation	Andrey Komissarov et al
Russia/MOW-RII-MH27403S/2021	EPI_ISL_3007780	2021-06-29	N.F. Gamaleya Research Center for Epidemiology and Microbiology	WHO National Influenza Centre Russian Federation	Andrey Komissarov et al
Russia/MOW-RII-MH27404S/2021	EPI_ISL_3007781	2021-06-29	N.F. Gamaleya Research Center for Epidemiology and Microbiology	WHO National Influenza Centre Russian Federation	Andrey Komissarov et al
Russia/MOW-RII-MH27405S/2021	EPI_ISL_3007782	2021-06-29	N.F. Gamaleya Research Center for Epidemiology and Microbiology	WHO National Influenza Centre Russian Federation	Andrey Komissarov et al
Russia/MOW-RII-MH27406S/2021	EPI_ISL_3007783	2021-06-29	N.F. Gamaleya Research Center for Epidemiology and Microbiology	WHO National Influenza Centre Russian Federation	Andrey Komissarov et al
Russia/MOW-RII-MH27411S/2021	EPI_ISL_3007784	2021-06-29	N.F. Gamaleya Research Center for Epidemiology and Microbiology	WHO National Influenza Centre Russian Federation	Andrey Komissarov et al
Russia/MOW-RII-MH27415S/2021	EPI_ISL_3007786	2021-06-29	N.F. Gamaleya Research Center for Epidemiology and Microbiology	WHO National Influenza Centre Russian Federation	Andrey Komissarov et al
Russia/MOW-RII-MH27418S/2021	EPI_ISL_3007787	2021-06-29	N.F. Gamaleya Research Center for Epidemiology and Microbiology	WHO National Influenza Centre Russian Federation	Andrey Komissarov et al
Russia/MOW-RII-MH27419S/2021	EPI_ISL_3007788	2021-06-29	N.F. Gamaleya Research Center for Epidemiology and Microbiology	WHO National Influenza Centre Russian Federation	Andrey Komissarov et al
Russia/MOW-RII-MH27422S/2021	EPI_ISL_3007790	2021-06-29	N.F. Gamaleya Research Center for Epidemiology and Microbiology	WHO National Influenza Centre Russian Federation	Andrey Komissarov et al
Russia/MOW-RII-MH27427S/2021	EPI_ISL_3007791	2021-06-30	N.F. Gamaleya Research Center for Epidemiology and Microbiology	WHO National Influenza Centre Russian Federation	Andrey Komissarov et al
Russia/MOW-RII-MH27428S/2021	EPI_ISL_3007792	2021-06-30	N.F. Gamaleya Research Center for Epidemiology and Microbiology	WHO National Influenza Centre Russian Federation	Andrey Komissarov et al
Russia/MOW-RII-MH27432S/2021	EPI_ISL_3007794	2021-06-30	N.F. Gamaleya Research Center for Epidemiology and Microbiology	WHO National Influenza Centre Russian Federation	Andrey Komissarov et al
Russia/MOW-RII-MH27433S/2021	EPI_ISL_3007795	2021-06-30	N.F. Gamaleya Research Center for Epidemiology and Microbiology	WHO National Influenza Centre Russian Federation	Andrey Komissarov et al
Russia/MOW-RII-MH27434S/2021	EPI_ISL_3007796	2021-06-30	N.F. Gamaleya Research Center for Epidemiology and Microbiology	WHO National Influenza Centre Russian Federation	Andrey Komissarov et al
Russia/MOW-RII-MH27435S/2021	EPI_ISL_3007797	2021-06-30	N.F. Gamaleya Research Center for Epidemiology and Microbiology	WHO National Influenza Centre Russian Federation	Andrey Komissarov et al
Russia/MOW-RII-MH27444S/2021	EPI_ISL_3007798	2021-06-30	N.F. Gamaleya Research Center for Epidemiology and Microbiology	WHO National Influenza Centre Russian Federation	Andrey Komissarov et al
Russia/MOW-RII-MH27445S/2021	EPI_ISL_3007799	2021-06-30	N.F. Gamaleya Research Center for Epidemiology and Microbiology	WHO National Influenza Centre Russian Federation	Andrey Komissarov et al
Russia/MOW-RII-MH27446S/2021	EPI_ISL_3007800	2021-06-30	N.F. Gamaleya Research Center for Epidemiology and Microbiology	WHO National Influenza Centre Russian Federation	Andrey Komissarov et al
Russia/MOW-RII-MH27447S/2021	EPI_ISL_3007801	2021-06-30	N.F. Gamaleya Research Center for Epidemiology and Microbiology	WHO National Influenza Centre Russian Federation	Andrey Komissarov et al
Russia/MOW-RII-MH27448S/2021	EPI_ISL_3007802	2021-06-30	N.F. Gamaleya Research Center for Epidemiology and Microbiology	WHO National Influenza Centre Russian Federation	Andrey Komissarov et al
Russia/MOW-RII-MH27452S/2021	EPI_ISL_3007803	2021-06-30	N.F. Gamaleya Research Center for Epidemiology and Microbiology	WHO National Influenza Centre Russian Federation	Andrey Komissarov et al
Russia/MOW-RII-MH27453S/2021	EPI_ISL_3007804	2021-06-30	N.F. Gamaleya Research Center for Epidemiology and Microbiology	WHO National Influenza Centre Russian Federation	Andrey Komissarov et al
Russia/MOW-RII-MH27454S/2021	EPI_ISL_3007805	2021-06-30	N.F. Gamaleya Research Center for Epidemiology and Microbiology	WHO National Influenza Centre Russian Federation	Andrey Komissarov et al
Russia/MOW-RII-MH27455S/2021	EPI_ISL_3007806	2021-06-30	N.F. Gamaleya Research Center for Epidemiology and Microbiology	WHO National Influenza Centre Russian Federation	Andrey Komissarov et al
Russia/MOW-RII-MH27456S/2021	EPI_ISL_3007807	2021-06-30	N.F. Gamaleya Research Center for Epidemiology and Microbiology	WHO National Influenza Centre Russian Federation	Andrey Komissarov et al
Russia/MOW-RII-MH27457S/2021	EPI_ISL_3007808	2021-06-30	N.F. Gamaleya Research Center for Epidemiology and Microbiology	WHO National Influenza Centre Russian Federation	Andrey Komissarov et al
Russia/MOW-RII-MH27458S/2021	EPI_ISL_3007809	2021-06-30	N.F. Gamaleya Research Center for Epidemiology and Microbiology	WHO National Influenza Centre Russian Federation	Andrey Komissarov et al
Russia/MOW-RII-MH27459S/2021	EPI_ISL_3007810	2021-06-30	N.F. Gamaleya Research Center for Epidemiology and Microbiology	WHO National Influenza Centre Russian Federation	Andrey Komissarov et al
Russia/MOW-RII-MH27461S/2021	EPI_ISL_3007811	2021-06-30	N.F. Gamaleya Research Center for Epidemiology and Microbiology	WHO National Influenza Centre Russian Federation	Andrey Komissarov et al
Russia/MOW-RII-MH27468S/2021	EPI_ISL_3086533	2021-06-30	N.F. Gamaleya Research Center for Epidemiology and Microbiology	WHO National Influenza Centre Russian Federation	Andrey Komissarov et al
Russia/MOW-RII-MH27469S/2021	EPI_ISL_3086534	2021-06-30	N.F. Gamaleya Research Center for Epidemiology and Microbiology	WHO National Influenza Centre Russian Federation	Andrey Komissarov et al
Russia/MOW-RII-MH27471S/2021	EPI_ISL_3086535	2021-06-30	N.F. Gamaleya Research Center for Epidemiology and Microbiology	WHO National Influenza Centre Russian Federation	Andrey Komissarov et al
Russia/MOW-RII-MH27472S/2021	EPI_ISL_3086536	2021-06-30	N.F. Gamaleya Research Center for Epidemiology and Microbiology	WHO National Influenza Centre Russian Federation	Andrey Komissarov et al
Russia/MOW-RII-MH27486S/2021	EPI_ISL_3086539	2021-06-30	N.F. Gamaleya Research Center for Epidemiology and Microbiology	WHO National Influenza Centre Russian Federation	Andrey Komissarov et al
Russia/MOW-RII-MH29420S/2021	EPI_ISL_3086540	2021-07-05	N.F. Gamaleya Research Center for Epidemiology and Microbiology	WHO National Influenza Centre Russian Federation	Andrey Komissarov et al
Russia/MOW-RII-MH29421S/2021	EPI_ISL_3086541	2021-07-05	N.F. Gamaleya Research Center for Epidemiology and Microbiology	WHO National Influenza Centre Russian Federation	Andrey Komissarov et al
Russia/MOW-RII-MH29422S/2021	EPI_ISL_3086542	2021-07-05	N.F. Gamaleya Research Center for Epidemiology and Microbiology	WHO National Influenza Centre Russian Federation	Andrey Komissarov et al
Russia/MOW-RII-MH29423S/2021	EPI_ISL_3086543	2021-07-05	N.F. Gamaleya Research Center for Epidemiology and Microbiology	WHO National Influenza Centre Russian Federation	Andrey Komissarov et al
Russia/MOW-RII-MH29424S/2021	EPI_ISL_3086544	2021-07-05	N.F. Gamaleya Research Center for Epidemiology and Microbiology	WHO National Influenza Centre Russian Federation	Andrey Komissarov et al
Russia/MOW-RII-MH29425S/2021	EPI_ISL_3086545	2021-07-05	N.F. Gamaleya Research Center for Epidemiology and Microbiology	WHO National Influenza Centre Russian Federation	Andrey Komissarov et al
Russia/MOW-RII-MH29426S/2021	EPI_ISL_3086546	2021-07-05	N.F. Gamaleya Research Center for Epidemiology and Microbiology	WHO National Influenza Centre Russian Federation	Andrey Komissarov et al
Russia/MOW-RII-MH29427S/2021	EPI_ISL_3086547	2021-07-05	N.F. Gamaleya Research Center for Epidemiology and Microbiology	WHO National Influenza Centre Russian Federation	Andrey Komissarov et al
Russia/MOW-RII-MH29428S/2021	EPI_ISL_3086548	2021-07-05	N.F. Gamaleya Research Center for Epidemiology and Microbiology	WHO National Influenza Centre Russian Federation	Andrey Komissarov et al
Russia/MOW-RII-MH29429S/2021	EPI_ISL_3086549	2021-07-05	N.F. Gamaleya Research Center for Epidemiology and Microbiology	WHO National Influenza Centre Russian Federation	Andrey Komissarov et al
Russia/MOW-RII-MH29430S/2021	EPI_ISL_3086550	2021-07-05	N.F. Gamaleya Research Center for Epidemiology and Microbiology	WHO National Influenza Centre Russian Federation	Andrey Komissarov et al
Russia/MOW-RII-MH29431S/2021	EPI_ISL_3086551	2021-07-05	N.F. Gamaleya Research Center for Epidemiology and Microbiology	WHO National Influenza Centre Russian Federation	Andrey Komissarov et al
Russia/MOW-RII-MH29432S/2021	EPI_ISL_3086552	2021-07-05	N.F. Gamaleya Research Center for Epidemiology and Microbiology	WHO National Influenza Centre Russian Federation	Andrey Komissarov et al
Russia/MOW-RII-MH29433S/2021	EPI_ISL_3086553	2021-07-05	N.F. Gamaleya Research Center for Epidemiology and Microbiology	WHO National Influenza Centre Russian Federation	Andrey Komissarov et al
Russia/MOW-RII-MH29434S/2021	EPI_ISL_3086554	2021-07-05	N.F. Gamaleya Research Center for Epidemiology and Microbiology	WHO National Influenza Centre Russian Federation	Andrey Komissarov et al
Russia/MOW-RII-MH29435S/2021	EPI_ISL_3086555	2021-07-05	N.F. Gamaleya Research Center for Epidemiology and Microbiology	WHO National Influenza Centre Russian Federation	Andrey Komissarov et al
Russia/MOW-RII-MH29436S/2021	EPI_ISL_3086556	2021-07-05	N.F. Gamaleya Research Center for Epidemiology and Microbiology	WHO National Influenza Centre Russian Federation	Andrey Komissarov et al
Russia/MOW-RII-MH29437S/2021	EPI_ISL_3086557	2021-07-05	N.F. Gamaleya Research Center for Epidemiology and Microbiology	WHO National Influenza Centre Russian Federation	Andrey Komissarov et al
Russia/MOW-RII-MH29438S/2021	EPI_ISL_3086558	2021-07-05	N.F. Gamaleya Research Center for Epidemiology and Microbiology	WHO National Influenza Centre Russian Federation	Andrey Komissarov et al
Russia/MOW-RII-MH29439S/2021	EPI_ISL_3086559	2021-07-05	N.F. Gamaleya Research Center for Epidemiology and Microbiology	WHO National Influenza Centre Russian Federation	Andrey Komissarov et al
Russia/MOW-RII-MH29440S/2021	EPI_ISL_3086560	2021-07-05	N.F. Gamaleya Research Center for Epidemiology and Microbiology	WHO National Influenza Centre Russian Federation	Andrey Komissarov et al
Russia/MOW-RII-MH29441S/2021	EPI_ISL_3086561	2021-07-05	N.F. Gamaleya Research Center for Epidemiology and Microbiology	WHO National Influenza Centre Russian Federation	Andrey Komissarov et al
Russia/MOW-RII-MH29442S/2021	EPI_ISL_3086562	2021-07-05	N.F. Gamaleya Research Center for Epidemiology and Microbiology	WHO National Influenza Centre Russian Federation	Andrey Komissarov et al
Russia/MOW-RII-MH29443S/2021	EPI_ISL_3086563	2021-07-05	N.F. Gamaleya Research Center for Epidemiology and Microbiology	WHO National Influenza Centre Russian Federation	Andrey Komissarov et al
Russia/MOW-RII-MH29444S/2021	EPI_ISL_3086564	2021-07-05	N.F. Gamaleya Research Center for Epidemiology and Microbiology	WHO National Influenza Centre Russian Federation	Andrey Komissarov et al
Russia/MOW-RII-MH29445S/2021	EPI_ISL_3086565	2021-07-05	N.F. Gamaleya Research Center for Epidemiology and Microbiology	WHO National Influenza Centre Russian Federation	Andrey Komissarov et al
Russia/MOW-RII-MH29446S/2021	EPI_ISL_3086566	2021-07-05	N.F. Gamaleya Research Center for Epidemiology and Microbiology	WHO National Influenza Centre Russian Federation	Andrey Komissarov et al
Russia/MOW-RII-MH29447S/2021	EPI_ISL_3086567	2021-07-05	N.F. Gamaleya Research Center for Epidemiology and Microbiology	WHO National Influenza Centre Russian Federation	Andrey Komissarov et al
Russia/MOW-RII-MH29448S/2021	EPI_ISL_3086568	2021-07-05	N.F. Gamaleya Research Center for Epidemiology and Microbiology	WHO National Influenza Centre Russian Federation	Andrey Komissarov et al
Russia/MOW-RII-MH29449S/2021	EPI_ISL_3086569	2021-07-05	N.F. Gamaleya Research Center for Epidemiology and Microbiology	WHO National Influenza Centre Russian Federation	Andrey Komissarov et al
Russia/MOW-RII-MH29450S/2021	EPI_ISL_3086570	2021-07-05	N.F. Gamaleya Research Center for Epidemiology and Microbiology	WHO National Influenza Centre Russian Federation	Andrey Komissarov et al
Russia/MOW-RII-MH29451S/2021	EPI_ISL_3086571	2021-07-05	N.F. Gamaleya Research Center for Epidemiology and Microbiology	WHO National Influenza Centre Russian Federation	Andrey Komissarov et al
Russia/MOW-RII-MH29452S/2021	EPI_ISL_3086572	2021-07-05	N.F. Gamaleya Research Center for Epidemiology and Microbiology	WHO National Influenza Centre Russian Federation	Andrey Komissarov et al
Russia/MOW-RII-MH29453S/2021	EPI_ISL_3086573	2021-07-05	N.F. Gamaleya Research Center for Epidemiology and Microbiology	WHO National Influenza Centre Russian Federation	Andrey Komissarov et al
Russia/MOW-RII-MH29454S/2021	EPI_ISL_3086574	2021-07-05	N.F. Gamaleya Research Center for Epidemiology and Microbiology	WHO National Influenza Centre Russian Federation	Andrey Komissarov et al
Russia/MOW-RII-MH29455S/2021	EPI_ISL_3086575	2021-07-05	N.F. Gamaleya Research Center for Epidemiology and Microbiology	WHO National Influenza Centre Russian Federation	Andrey Komissarov et al
Russia/MOW-RII-MH29457S/2021	EPI_ISL_3086576	2021-07-05	N.F. Gamaleya Research Center for Epidemiology and Microbiology	WHO National Influenza Centre Russian Federation	Andrey Komissarov et al
Russia/MOW-RII-MH29458S/2021	EPI_ISL_3086577	2021-07-05	N.F. Gamaleya Research Center for Epidemiology and Microbiology	WHO National Influenza Centre Russian Federation	Andrey Komissarov et al
Russia/MOW-RII-MH29460S/2021	EPI_ISL_3086578	2021-07-05	N.F. Gamaleya Research Center for Epidemiology and Microbiology	WHO National Influenza Centre Russian Federation	Andrey Komissarov et al
Russia/MOW-RII-MH29461S/2021	EPI_ISL_3086579	2021-07-05	N.F. Gamaleya Research Center for Epidemiology and Microbiology	WHO National Influenza Centre Russian Federation	Andrey Komissarov et al
Russia/MOW-RII-MH29462S/2021	EPI_ISL_3086580	2021-07-05	N.F. Gamaleya Research Center for Epidemiology and Microbiology	WHO National Influenza Centre Russian Federation	Andrey Komissarov et al
Russia/MOW-RII-MH29463S/2021	EPI_ISL_3086581	2021-07-05	N.F. Gamaleya Research Center for Epidemiology and Microbiology	WHO National Influenza Centre Russian Federation	Andrey Komissarov et al
Russia/MOW-RII-MH29464S/2021	EPI_ISL_3086582	2021-07-05	N.F. Gamaleya Research Center for Epidemiology and Microbiology	WHO National Influenza Centre Russian Federation	Andrey Komissarov et al
Russia/MOW-RII-MH29465S/2021	EPI_ISL_3086583	2021-07-05	N.F. Gamaleya Research Center for Epidemiology and Microbiology	WHO National Influenza Centre Russian Federation	Andrey Komissarov et al
Russia/MOW-RII-MH29466S/2021	EPI_ISL_3086584	2021-07-05	N.F. Gamaleya Research Center for Epidemiology and Microbiology	WHO National Influenza Centre Russian Federation	Andrey Komissarov et al
Russia/MOW-RII-MH29468S/2021	EPI_ISL_3086585	2021-07-05	N.F. Gamaleya Research Center for Epidemiology and Microbiology	WHO National Influenza Centre Russian Federation	Andrey Komissarov et al
Russia/MOW-RII-MH29469S/2021	EPI_ISL_3086586	2021-07-05	N.F. Gamaleya Research Center for Epidemiology and Microbiology	WHO National Influenza Centre Russian Federation	Andrey Komissarov et al
Russia/MOW-RII-MH29470S/2021	EPI_ISL_3086587	2021-07-05	N.F. Gamaleya Research Center for Epidemiology and Microbiology	WHO National Influenza Centre Russian Federation	Andrey Komissarov et al
Russia/MOW-RII-MH29472S/2021	EPI_ISL_3086588	2021-07-05	N.F. Gamaleya Research Center for Epidemiology and Microbiology	WHO National Influenza Centre Russian Federation	Andrey Komissarov et al
Russia/MOW-RII-MH29473S/2021	EPI_ISL_3086589	2021-07-05	N.F. Gamaleya Research Center for Epidemiology and Microbiology	WHO National Influenza Centre Russian Federation	Andrey Komissarov et al
Russia/MOW-RII-MH29474S/2021	EPI_ISL_3086590	2021-07-05	N.F. Gamaleya Research Center for Epidemiology and Microbiology	WHO National Influenza Centre Russian Federation	Andrey Komissarov et al
Russia/MOW-RII-MH29475S/2021	EPI_ISL_3086591	2021-07-05	N.F. Gamaleya Research Center for Epidemiology and Microbiology	WHO National Influenza Centre Russian Federation	Andrey Komissarov et al
Russia/MOW-RII-MH29476S/2021	EPI_ISL_3086592	2021-07-05	N.F. Gamaleya Research Center for Epidemiology and Microbiology	WHO National Influenza Centre Russian Federation	Andrey Komissarov et al
Russia/MOW-RII-MH29477S/2021	EPI_ISL_3086593	2021-07-05	N.F. Gamaleya Research Center for Epidemiology and Microbiology	WHO National Influenza Centre Russian Federation	Andrey Komissarov et al
Russia/MOW-RII-MH29478S/2021	EPI_ISL_3086594	2021-07-05	N.F. Gamaleya Research Center for Epidemiology and Microbiology	WHO National Influenza Centre Russian Federation	Andrey Komissarov et al
Russia/MOW-RII-MH29479S/2021	EPI_ISL_3086595	2021-07-05	N.F. Gamaleya Research Center for Epidemiology and Microbiology	WHO National Influenza Centre Russian Federation	Andrey Komissarov et al
Russia/MOW-RII-MH29480S/2021	EPI_ISL_3086596	2021-07-05	N.F. Gamaleya Research Center for Epidemiology and Microbiology	WHO National Influenza Centre Russian Federation	Andrey Komissarov et al
Russia/MOW-RII-MH29481S/2021	EPI_ISL_3086597	2021-07-05	N.F. Gamaleya Research Center for Epidemiology and Microbiology	WHO National Influenza Centre Russian Federation	Andrey Komissarov et al
Russia/MOW-RII-MH29482S/2021	EPI_ISL_3086598	2021-07-05	N.F. Gamaleya Research Center for Epidemiology and Microbiology	WHO National Influenza Centre Russian Federation	Andrey Komissarov et al
Russia/MOW-RII-MH29483S/2021	EPI_ISL_3086599	2021-07-05	N.F. Gamaleya Research Center for Epidemiology and Microbiology	WHO National Influenza Centre Russian Federation	Andrey Komissarov et al
Russia/MOW-RII-MH29484S/2021	EPI_ISL_3086600	2021-07-05	N.F. Gamaleya Research Center for Epidemiology and Microbiology	WHO National Influenza Centre Russian Federation	Andrey Komissarov et al
Russia/MOW-RII-MH29485S/2021	EPI_ISL_3086601	2021-07-05	N.F. Gamaleya Research Center for Epidemiology and Microbiology	WHO National Influenza Centre Russian Federation	Andrey Komissarov et al
Russia/MOW-RII-MH29486S/2021	EPI_ISL_3086602	2021-07-05	N.F. Gamaleya Research Center for Epidemiology and Microbiology	WHO National Influenza Centre Russian Federation	Andrey Komissarov et al
Russia/MOW-RII-MH29487S/2021	EPI_ISL_3086603	2021-07-05	N.F. Gamaleya Research Center for Epidemiology and Microbiology	WHO National Influenza Centre Russian Federation	Andrey Komissarov et al
Russia/MOW-RII-MH29488S/2021	EPI_ISL_3086604	2021-07-05	N.F. Gamaleya Research Center for Epidemiology and Microbiology	WHO National Influenza Centre Russian Federation	Andrey Komissarov et al
Russia/MOW-RII-MH29490S/2021	EPI_ISL_3086605	2021-07-05	N.F. Gamaleya Research Center for Epidemiology and Microbiology	WHO National Influenza Centre Russian Federation	Andrey Komissarov et al
Russia/MOW-RII-MH29491S/2021	EPI_ISL_3086606	2021-07-05	N.F. Gamaleya Research Center for Epidemiology and Microbiology	WHO National Influenza Centre Russian Federation	Andrey Komissarov et al
Russia/MOW-RII-MH29492S/2021	EPI_ISL_3086607	2021-07-05	N.F. Gamaleya Research Center for Epidemiology and Microbiology	WHO National Influenza Centre Russian Federation	Andrey Komissarov et al
Russia/MOW-RII-MH29493S/2021	EPI_ISL_3086608	2021-07-05	N.F. Gamaleya Research Center for Epidemiology and Microbiology	WHO National Influenza Centre Russian Federation	Andrey Komissarov et al
Russia/MOW-RII-MH29494S/2021	EPI_ISL_3086609	2021-07-06	N.F. Gamaleya Research Center for Epidemiology and Microbiology	WHO National Influenza Centre Russian Federation	Andrey Komissarov et al
Russia/MOW-RII-MH29495S/2021	EPI_ISL_3086610	2021-07-06	N.F. Gamaleya Research Center for Epidemiology and Microbiology	WHO National Influenza Centre Russian Federation	Andrey Komissarov et al
Russia/MOW-RII-MH29496S/2021	EPI_ISL_3086611	2021-07-06	N.F. Gamaleya Research Center for Epidemiology and Microbiology	WHO National Influenza Centre Russian Federation	Andrey Komissarov et al
Russia/MOW-RII-MH29497S/2021	EPI_ISL_3086612	2021-07-06	N.F. Gamaleya Research Center for Epidemiology and Microbiology	WHO National Influenza Centre Russian Federation	Andrey Komissarov et al
Russia/MOW-RII-MH29501S/2021	EPI_ISL_3086613	2021-07-06	N.F. Gamaleya Research Center for Epidemiology and Microbiology	WHO National Influenza Centre Russian Federation	Andrey Komissarov et al
Russia/MOW-RII-MH29502S/2021	EPI_ISL_3086614	2021-07-06	N.F. Gamaleya Research Center for Epidemiology and Microbiology	WHO National Influenza Centre Russian Federation	Andrey Komissarov et al
Russia/MOW-RII-MH29503S/2021	EPI_ISL_3086615	2021-07-06	N.F. Gamaleya Research Center for Epidemiology and Microbiology	WHO National Influenza Centre Russian Federation	Andrey Komissarov et al
Russia/MOW-RII-MH29504S/2021	EPI_ISL_3086616	2021-07-06	N.F. Gamaleya Research Center for Epidemiology and Microbiology	WHO National Influenza Centre Russian Federation	Andrey Komissarov et al
Russia/MOW-RII-MH29506S/2021	EPI_ISL_3086617	2021-07-06	N.F. Gamaleya Research Center for Epidemiology and Microbiology	WHO National Influenza Centre Russian Federation	Andrey Komissarov et al
Russia/MOW-RII-MH29507S/2021	EPI_ISL_3086618	2021-07-06	N.F. Gamaleya Research Center for Epidemiology and Microbiology	WHO National Influenza Centre Russian Federation	Andrey Komissarov et al
Russia/MOW-RII-MH29508S/2021	EPI_ISL_3086619	2021-07-06	N.F. Gamaleya Research Center for Epidemiology and Microbiology	WHO National Influenza Centre Russian Federation	Andrey Komissarov et al
Russia/MOW-RII-MH29509S/2021	EPI_ISL_3086620	2021-07-06	N.F. Gamaleya Research Center for Epidemiology and Microbiology	WHO National Influenza Centre Russian Federation	Andrey Komissarov et al
Russia/MOW-RII-MH29510S/2021	EPI_ISL_3086621	2021-07-06	N.F. Gamaleya Research Center for Epidemiology and Microbiology	WHO National Influenza Centre Russian Federation	Andrey Komissarov et al
Russia/MOW-RII-MH29511S/2021	EPI_ISL_3086622	2021-07-06	N.F. Gamaleya Research Center for Epidemiology and Microbiology	WHO National Influenza Centre Russian Federation	Andrey Komissarov et al
Russia/MOW-RII-MH29512S/2021	EPI_ISL_3086623	2021-07-06	N.F. Gamaleya Research Center for Epidemiology and Microbiology	WHO National Influenza Centre Russian Federation	Andrey Komissarov et al
Russia/MOW-RII-MH29513S/2021	EPI_ISL_3086624	2021-07-06	N.F. Gamaleya Research Center for Epidemiology and Microbiology	WHO National Influenza Centre Russian Federation	Andrey Komissarov et al
Russia/MOW-RII-MH29514S/2021	EPI_ISL_3086625	2021-07-06	N.F. Gamaleya Research Center for Epidemiology and Microbiology	WHO National Influenza Centre Russian Federation	Andrey Komissarov et al
Russia/MOW-RII-MH29515S/2021	EPI_ISL_3086626	2021-07-06	N.F. Gamaleya Research Center for Epidemiology and Microbiology	WHO National Influenza Centre Russian Federation	Andrey Komissarov et al
Russia/MOW-RII-MH29517S/2021	EPI_ISL_3086628	2021-07-06	N.F. Gamaleya Research Center for Epidemiology and Microbiology	WHO National Influenza Centre Russian Federation	Andrey Komissarov et al
Russia/MOW-RII-MH29518S/2021	EPI_ISL_3086629	2021-07-06	N.F. Gamaleya Research Center for Epidemiology and Microbiology	WHO National Influenza Centre Russian Federation	Andrey Komissarov et al
Russia/MOW-RII-MH29519S/2021	EPI_ISL_3086630	2021-07-06	N.F. Gamaleya Research Center for Epidemiology and Microbiology	WHO National Influenza Centre Russian Federation	Andrey Komissarov et al
Russia/MOW-RII-MH29520S/2021	EPI_ISL_3086631	2021-07-06	N.F. Gamaleya Research Center for Epidemiology and Microbiology	WHO National Influenza Centre Russian Federation	Andrey Komissarov et al
Russia/MOW-RII-MH29521S/2021	EPI_ISL_3086632	2021-07-06	N.F. Gamaleya Research Center for Epidemiology and Microbiology	WHO National Influenza Centre Russian Federation	Andrey Komissarov et al
Russia/MOW-RII-MH29522S/2021	EPI_ISL_3086633	2021-07-06	N.F. Gamaleya Research Center for Epidemiology and Microbiology	WHO National Influenza Centre Russian Federation	Andrey Komissarov et al
Russia/MOW-RII-MH29523S/2021	EPI_ISL_3086634	2021-07-06	N.F. Gamaleya Research Center for Epidemiology and Microbiology	WHO National Influenza Centre Russian Federation	Andrey Komissarov et al
Russia/MOW-RII-MH29524S/2021	EPI_ISL_3086635	2021-07-06	N.F. Gamaleya Research Center for Epidemiology and Microbiology	WHO National Influenza Centre Russian Federation	Andrey Komissarov et al
Russia/MOW-RII-MH29525S/2021	EPI_ISL_3086636	2021-07-06	N.F. Gamaleya Research Center for Epidemiology and Microbiology	WHO National Influenza Centre Russian Federation	Andrey Komissarov et al
Russia/MOW-RII-MH29526S/2021	EPI_ISL_3086637	2021-07-06	N.F. Gamaleya Research Center for Epidemiology and Microbiology	WHO National Influenza Centre Russian Federation	Andrey Komissarov et al
Russia/MOW-RII-MH29527S/2021	EPI_ISL_3086638	2021-07-06	N.F. Gamaleya Research Center for Epidemiology and Microbiology	WHO National Influenza Centre Russian Federation	Andrey Komissarov et al
Russia/MOW-RII-MH29528S/2021	EPI_ISL_3086639	2021-07-06	N.F. Gamaleya Research Center for Epidemiology and Microbiology	WHO National Influenza Centre Russian Federation	Andrey Komissarov et al
Russia/MOW-RII-MH29530S/2021	EPI_ISL_3086640	2021-07-06	N.F. Gamaleya Research Center for Epidemiology and Microbiology	WHO National Influenza Centre Russian Federation	Andrey Komissarov et al
Russia/MOW-RII-MH29531S/2021	EPI_ISL_3086641	2021-07-06	N.F. Gamaleya Research Center for Epidemiology and Microbiology	WHO National Influenza Centre Russian Federation	Andrey Komissarov et al
Russia/MOW-RII-MH29532S/2021	EPI_ISL_3086642	2021-07-06	N.F. Gamaleya Research Center for Epidemiology and Microbiology	WHO National Influenza Centre Russian Federation	Andrey Komissarov et al
Russia/MOW-RII-MH29533S/2021	EPI_ISL_3086643	2021-07-06	N.F. Gamaleya Research Center for Epidemiology and Microbiology	WHO National Influenza Centre Russian Federation	Andrey Komissarov et al
Russia/MOW-RII-MH29534S/2021	EPI_ISL_3086644	2021-07-06	N.F. Gamaleya Research Center for Epidemiology and Microbiology	WHO National Influenza Centre Russian Federation	Andrey Komissarov et al
Russia/MOW-RII-MH29536S/2021	EPI_ISL_3086645	2021-07-06	N.F. Gamaleya Research Center for Epidemiology and Microbiology	WHO National Influenza Centre Russian Federation	Andrey Komissarov et al
Russia/MOW-RII-MH29537S/2021	EPI_ISL_3086646	2021-07-06	N.F. Gamaleya Research Center for Epidemiology and Microbiology	WHO National Influenza Centre Russian Federation	Andrey Komissarov et al
Russia/MOW-RII-MH29538S/2021	EPI_ISL_3086647	2021-07-06	N.F. Gamaleya Research Center for Epidemiology and Microbiology	WHO National Influenza Centre Russian Federation	Andrey Komissarov et al
Russia/MOW-RII-MH29539S/2021	EPI_ISL_3086648	2021-07-06	N.F. Gamaleya Research Center for Epidemiology and Microbiology	WHO National Influenza Centre Russian Federation	Andrey Komissarov et al
Russia/MOW-RII-MH29540S/2021	EPI_ISL_3086649	2021-07-06	N.F. Gamaleya Research Center for Epidemiology and Microbiology	WHO National Influenza Centre Russian Federation	Andrey Komissarov et al
Russia/MOW-RII-MH29541S/2021	EPI_ISL_3086650	2021-07-06	N.F. Gamaleya Research Center for Epidemiology and Microbiology	WHO National Influenza Centre Russian Federation	Andrey Komissarov et al
Russia/MOW-RII-MH29542S/2021	EPI_ISL_3086651	2021-07-06	N.F. Gamaleya Research Center for Epidemiology and Microbiology	WHO National Influenza Centre Russian Federation	Andrey Komissarov et al
Russia/MOW-RII-MH29543S/2021	EPI_ISL_3086652	2021-07-06	N.F. Gamaleya Research Center for Epidemiology and Microbiology	WHO National Influenza Centre Russian Federation	Andrey Komissarov et al
Russia/MOW-RII-MH29544S/2021	EPI_ISL_3086653	2021-07-06	N.F. Gamaleya Research Center for Epidemiology and Microbiology	WHO National Influenza Centre Russian Federation	Andrey Komissarov et al
Russia/MOW-RII-MH29545S/2021	EPI_ISL_3086654	2021-07-06	N.F. Gamaleya Research Center for Epidemiology and Microbiology	WHO National Influenza Centre Russian Federation	Andrey Komissarov et al
Russia/MOW-RII-MH29546S/2021	EPI_ISL_3086655	2021-07-06	N.F. Gamaleya Research Center for Epidemiology and Microbiology	WHO National Influenza Centre Russian Federation	Andrey Komissarov et al
Russia/MOW-RII-MH29549S/2021	EPI_ISL_3086657	2021-07-06	N.F. Gamaleya Research Center for Epidemiology and Microbiology	WHO National Influenza Centre Russian Federation	Andrey Komissarov et al
Russia/MOW-RII-MH29550S/2021	EPI_ISL_3086658	2021-07-06	N.F. Gamaleya Research Center for Epidemiology and Microbiology	WHO National Influenza Centre Russian Federation	Andrey Komissarov et al
Russia/MOW-RII-MH29551S/2021	EPI_ISL_3086659	2021-07-06	N.F. Gamaleya Research Center for Epidemiology and Microbiology	WHO National Influenza Centre Russian Federation	Andrey Komissarov et al
Russia/MOW-RII-MH29552S/2021	EPI_ISL_3086660	2021-07-06	N.F. Gamaleya Research Center for Epidemiology and Microbiology	WHO National Influenza Centre Russian Federation	Andrey Komissarov et al
Russia/MOW-RII-MH29553S/2021	EPI_ISL_3086661	2021-07-06	N.F. Gamaleya Research Center for Epidemiology and Microbiology	WHO National Influenza Centre Russian Federation	Andrey Komissarov et al
Russia/MOW-RII-MH29555S/2021	EPI_ISL_3086662	2021-07-06	N.F. Gamaleya Research Center for Epidemiology and Microbiology	WHO National Influenza Centre Russian Federation	Andrey Komissarov et al
Russia/MOW-RII-MH29560S/2021	EPI_ISL_3086665	2021-07-06	N.F. Gamaleya Research Center for Epidemiology and Microbiology	WHO National Influenza Centre Russian Federation	Andrey Komissarov et al
Russia/MOW-RII-MH29561S/2021	EPI_ISL_3086666	2021-07-06	N.F. Gamaleya Research Center for Epidemiology and Microbiology	WHO National Influenza Centre Russian Federation	Andrey Komissarov et al
Russia/MOW-RII-MH29562S/2021	EPI_ISL_3086667	2021-07-06	N.F. Gamaleya Research Center for Epidemiology and Microbiology	WHO National Influenza Centre Russian Federation	Andrey Komissarov et al
Russia/MOW-RII-MH29563S/2021	EPI_ISL_3086668	2021-07-06	N.F. Gamaleya Research Center for Epidemiology and Microbiology	WHO National Influenza Centre Russian Federation	Andrey Komissarov et al
Russia/MOW-RII-MH29564S/2021	EPI_ISL_3086669	2021-07-06	N.F. Gamaleya Research Center for Epidemiology and Microbiology	WHO National Influenza Centre Russian Federation	Andrey Komissarov et al
Russia/MOW-RII-MH29565S/2021	EPI_ISL_3086670	2021-07-06	N.F. Gamaleya Research Center for Epidemiology and Microbiology	WHO National Influenza Centre Russian Federation	Andrey Komissarov et al
Russia/MOW-RII-MH29566S/2021	EPI_ISL_3086671	2021-07-06	N.F. Gamaleya Research Center for Epidemiology and Microbiology	WHO National Influenza Centre Russian Federation	Andrey Komissarov et al
Russia/MOW-RII-MH29567S/2021	EPI_ISL_3086672	2021-07-06	N.F. Gamaleya Research Center for Epidemiology and Microbiology	WHO National Influenza Centre Russian Federation	Andrey Komissarov et al
Russia/MOW-RII-MH29569S/2021	EPI_ISL_3086673	2021-07-06	N.F. Gamaleya Research Center for Epidemiology and Microbiology	WHO National Influenza Centre Russian Federation	Andrey Komissarov et al
Russia/MOW-RII-MH29570S/2021	EPI_ISL_3086674	2021-07-06	N.F. Gamaleya Research Center for Epidemiology and Microbiology	WHO National Influenza Centre Russian Federation	Andrey Komissarov et al
Russia/MOW-RII-MH29572S/2021	EPI_ISL_3086675	2021-07-06	N.F. Gamaleya Research Center for Epidemiology and Microbiology	WHO National Influenza Centre Russian Federation	Andrey Komissarov et al
Russia/MOW-RII-MH29573S/2021	EPI_ISL_3086676	2021-07-06	N.F. Gamaleya Research Center for Epidemiology and Microbiology	WHO National Influenza Centre Russian Federation	Andrey Komissarov et al
Russia/MOW-RII-MH29574S/2021	EPI_ISL_3086677	2021-07-06	N.F. Gamaleya Research Center for Epidemiology and Microbiology	WHO National Influenza Centre Russian Federation	Andrey Komissarov et al
Russia/MOW-RII-MH29575S/2021	EPI_ISL_3086678	2021-07-06	N.F. Gamaleya Research Center for Epidemiology and Microbiology	WHO National Influenza Centre Russian Federation	Andrey Komissarov et al
Russia/MOW-RII-MH29577S/2021	EPI_ISL_3086680	2021-07-06	N.F. Gamaleya Research Center for Epidemiology and Microbiology	WHO National Influenza Centre Russian Federation	Andrey Komissarov et al
Russia/MOW-RII-MH29578S/2021	EPI_ISL_3086681	2021-07-06	N.F. Gamaleya Research Center for Epidemiology and Microbiology	WHO National Influenza Centre Russian Federation	Andrey Komissarov et al
Russia/MOW-RII-MH29581S/2021	EPI_ISL_3086682	2021-07-06	N.F. Gamaleya Research Center for Epidemiology and Microbiology	WHO National Influenza Centre Russian Federation	Andrey Komissarov et al
Russia/MOW-RII-MH29582S/2021	EPI_ISL_3086683	2021-07-06	N.F. Gamaleya Research Center for Epidemiology and Microbiology	WHO National Influenza Centre Russian Federation	Andrey Komissarov et al
Russia/MOW-RII-MH29583S/2021	EPI_ISL_3086684	2021-07-06	N.F. Gamaleya Research Center for Epidemiology and Microbiology	WHO National Influenza Centre Russian Federation	Andrey Komissarov et al
Russia/MOW-RII-MH29584S/2021	EPI_ISL_3086685	2021-07-06	N.F. Gamaleya Research Center for Epidemiology and Microbiology	WHO National Influenza Centre Russian Federation	Andrey Komissarov et al
Russia/MOW-RII-MH29585S/2021	EPI_ISL_3086686	2021-07-06	N.F. Gamaleya Research Center for Epidemiology and Microbiology	WHO National Influenza Centre Russian Federation	Andrey Komissarov et al
Russia/MOW-RII-MH29591S/2021	EPI_ISL_3086687	2021-07-06	N.F. Gamaleya Research Center for Epidemiology and Microbiology	WHO National Influenza Centre Russian Federation	Andrey Komissarov et al
Russia/MOW-RII-MH29593S/2021	EPI_ISL_3086688	2021-07-06	N.F. Gamaleya Research Center for Epidemiology and Microbiology	WHO National Influenza Centre Russian Federation	Andrey Komissarov et al
Russia/MOW-RII-MH29594S/2021	EPI_ISL_3086689	2021-07-06	N.F. Gamaleya Research Center for Epidemiology and Microbiology	WHO National Influenza Centre Russian Federation	Andrey Komissarov et al
Russia/MOW-RII-MH29595S/2021	EPI_ISL_3086690	2021-07-06	N.F. Gamaleya Research Center for Epidemiology and Microbiology	WHO National Influenza Centre Russian Federation	Andrey Komissarov et al
Russia/MOW-RII-MH29597S/2021	EPI_ISL_3086692	2021-07-06	N.F. Gamaleya Research Center for Epidemiology and Microbiology	WHO National Influenza Centre Russian Federation	Andrey Komissarov et al
Russia/MOW-RII-MH29598S/2021	EPI_ISL_3086693	2021-07-06	N.F. Gamaleya Research Center for Epidemiology and Microbiology	WHO National Influenza Centre Russian Federation	Andrey Komissarov et al
Russia/MOW-RII-MH29599S/2021	EPI_ISL_3086695	2021-07-06	N.F. Gamaleya Research Center for Epidemiology and Microbiology	WHO National Influenza Centre Russian Federation	Andrey Komissarov et al
Russia/MOW-RII-MH29600S/2021	EPI_ISL_3086697	2021-07-06	N.F. Gamaleya Research Center for Epidemiology and Microbiology	WHO National Influenza Centre Russian Federation	Andrey Komissarov et al
Russia/MOW-RII-MH29601S/2021	EPI_ISL_3086700	2021-07-06	N.F. Gamaleya Research Center for Epidemiology and Microbiology	WHO National Influenza Centre Russian Federation	Andrey Komissarov et al
Russia/MOW-RII-MH29602S/2021	EPI_ISL_3086702	2021-07-06	N.F. Gamaleya Research Center for Epidemiology and Microbiology	WHO National Influenza Centre Russian Federation	Andrey Komissarov et al
Russia/MOW-RII-MH29603S/2021	EPI_ISL_3086704	2021-07-06	N.F. Gamaleya Research Center for Epidemiology and Microbiology	WHO National Influenza Centre Russian Federation	Andrey Komissarov et al
Russia/MOW-RII-MH29605S/2021	EPI_ISL_3086706	2021-07-06	N.F. Gamaleya Research Center for Epidemiology and Microbiology	WHO National Influenza Centre Russian Federation	Andrey Komissarov et al
Russia/MOW-RII-MH29606S/2021	EPI_ISL_3086709	2021-07-06	N.F. Gamaleya Research Center for Epidemiology and Microbiology	WHO National Influenza Centre Russian Federation	Andrey Komissarov et al
Russia/MOW-RII-MH29607S/2021	EPI_ISL_3086711	2021-07-06	N.F. Gamaleya Research Center for Epidemiology and Microbiology	WHO National Influenza Centre Russian Federation	Andrey Komissarov et al
Russia/MOW-RII-MH30128S/2021	EPI_ISL_3123033	2021-07-12	N.F. Gamaleya Research Center for Epidemiology and Microbiology	WHO National Influenza Centre Russian Federation	Andrey Komissarov et al
Russia/MOW-RII-MH30142S/2021	EPI_ISL_3123037	2021-07-12	N.F. Gamaleya Research Center for Epidemiology and Microbiology	WHO National Influenza Centre Russian Federation	Andrey Komissarov et al
Russia/MOW-RII-MH30147S/2021	EPI_ISL_3123041	2021-07-12	N.F. Gamaleya Research Center for Epidemiology and Microbiology	WHO National Influenza Centre Russian Federation	Andrey Komissarov et al
Russia/MOW-RII-MH30156S/2021	EPI_ISL_3123044	2021-07-12	N.F. Gamaleya Research Center for Epidemiology and Microbiology	WHO National Influenza Centre Russian Federation	Andrey Komissarov et al
Russia/MOW-RII-MH30157S/2021	EPI_ISL_3123045	2021-07-12	N.F. Gamaleya Research Center for Epidemiology and Microbiology	WHO National Influenza Centre Russian Federation	Andrey Komissarov et al
Russia/MOW-RII-MH30167S/2021	EPI_ISL_3123051	2021-07-12	N.F. Gamaleya Research Center for Epidemiology and Microbiology	WHO National Influenza Centre Russian Federation	Andrey Komissarov et al
Russia/MOW-RII-MH30169S/2021	EPI_ISL_3123053	2021-07-12	N.F. Gamaleya Research Center for Epidemiology and Microbiology	WHO National Influenza Centre Russian Federation	Andrey Komissarov et al
Russia/MOW-RII-MH30174S/2021	EPI_ISL_3123057	2021-07-12	N.F. Gamaleya Research Center for Epidemiology and Microbiology	WHO National Influenza Centre Russian Federation	Andrey Komissarov et al
Russia/MOW-RII-MH30184S/2021	EPI_ISL_3123065	2021-07-12	N.F. Gamaleya Research Center for Epidemiology and Microbiology	WHO National Influenza Centre Russian Federation	Andrey Komissarov et al
Russia/MOW-RII-MH30188S/2021	EPI_ISL_3123068	2021-07-12	N.F. Gamaleya Research Center for Epidemiology and Microbiology	WHO National Influenza Centre Russian Federation	Andrey Komissarov et al
Russia/MOW-RII-MH30193S/2021	EPI_ISL_3123070	2021-07-13	N.F. Gamaleya Research Center for Epidemiology and Microbiology	WHO National Influenza Centre Russian Federation	Andrey Komissarov et al
Russia/MOW-RII-MH30196S/2021	EPI_ISL_3123072	2021-07-13	N.F. Gamaleya Research Center for Epidemiology and Microbiology	WHO National Influenza Centre Russian Federation	Andrey Komissarov et al
Russia/MOW-RII-MH30201S/2021	EPI_ISL_3123075	2021-07-13	N.F. Gamaleya Research Center for Epidemiology and Microbiology	WHO National Influenza Centre Russian Federation	Andrey Komissarov et al
Russia/MOW-RII-MH30208S/2021	EPI_ISL_3123079	2021-07-13	N.F. Gamaleya Research Center for Epidemiology and Microbiology	WHO National Influenza Centre Russian Federation	Andrey Komissarov et al
Russia/MOW-RII-MH30221S/2021	EPI_ISL_3123085	2021-07-14	N.F. Gamaleya Research Center for Epidemiology and Microbiology	WHO National Influenza Centre Russian Federation	Andrey Komissarov et al
Russia/MOW-RII-MH30229S/2021	EPI_ISL_3123091	2021-07-14	N.F. Gamaleya Research Center for Epidemiology and Microbiology	WHO National Influenza Centre Russian Federation	Andrey Komissarov et al
Russia/MUR-CRIE-L219D0010/2021	EPI_ISL_3996796	2021-07-05	Molecular diagnostic laboratory of Federal Budget Institution of Science "Central Research Institute of Epidemiology" of The Federal Service on Customers' Rights Protection and Human Well-being Surveillance	Group of Genomics and Postgenomic Technologies of Central Research Institute of Epidemiology	Samoilov A.E. et al
Russia/MUR-CRIE-L219D0011/2021	EPI_ISL_3996797	2021-07-05	Molecular diagnostic laboratory of Federal Budget Institution of Science "Central Research Institute of Epidemiology" of The Federal Service on Customers' Rights Protection and Human Well-being Surveillance	Group of Genomics and Postgenomic Technologies of Central Research Institute of Epidemiology	Samoilov A.E. et al
Russia/NGR-RII-MH26442S/2021	EPI_ISL_3122929	2021-06-22	Novgorod Regional Clinical Hospital	WHO National Influenza Centre Russian Federation	Andrey Komissarov et al
Russia/NGR-RII-MH26449S/2021	EPI_ISL_3122931	2021-06-23	Novgorod Regional Clinical Hospital	WHO National Influenza Centre Russian Federation	Andrey Komissarov et al
Russia/NGR-RII-MH26451S/2021	EPI_ISL_3122932	2021-06-23	Novgorod Regional Clinical Hospital	WHO National Influenza Centre Russian Federation	Andrey Komissarov et al
Russia/NGR-RII-MH26459S/2021	EPI_ISL_3122933	2021-06-23	Novgorod Regional Clinical Hospital	WHO National Influenza Centre Russian Federation	Andrey Komissarov et al
Russia/ORE-CRIE-L219D0002u/2021	EPI_ISL_3996800	2021-07-05	Molecular diagnostic laboratory of Federal Budget Institution of Science "Central Research Institute of Epidemiology" of The Federal Service on Customers' Rights Protection and Human Well-being Surveillance	Group of Genomics and Postgenomic Technologies of Central Research Institute of Epidemiology	Samoilov A.E. et al
Russia/PER-RII-MH31267S/2021	EPI_ISL_3454033	2021-07-10	Perm Krai Blood Transfusion Station	WHO National Influenza Centre Russian Federation	Andrey Komissarov et al
Russia/PER-RII-MH31268S/2021	EPI_ISL_3454036	2021-07-10	Perm Krai Blood Transfusion Station	WHO National Influenza Centre Russian Federation	Andrey Komissarov et al
Russia/PER-RII-MH31270S/2021	EPI_ISL_3454043	2021-07-10	Perm Krai Blood Transfusion Station	WHO National Influenza Centre Russian Federation	Andrey Komissarov et al
Russia/PER-RII-MH31271S/2021	EPI_ISL_3454046	2021-07-10	Perm Krai Blood Transfusion Station	WHO National Influenza Centre Russian Federation	Andrey Komissarov et al
Russia/PER-RII-MH31272S/2021	EPI_ISL_3454050	2021-07-10	Perm Krai Blood Transfusion Station	WHO National Influenza Centre Russian Federation	Andrey Komissarov et al
Russia/PER-RII-MH31274S/2021	EPI_ISL_3454053	2021-07-10	Perm Krai Blood Transfusion Station	WHO National Influenza Centre Russian Federation	Andrey Komissarov et al
Russia/PNZ-RII-MH18471S/2021	EPI_ISL_2523406	2021-05-23	WHO National Influenza Centre Russian Federation	WHO National Influenza Centre Russian Federation	Andrey Komissarov et al
Russia/PNZ-RII-MH31478S/2021	EPI_ISL_3454060	2021-06-19	N. N. Burdenko Penza Regional Clinical Hospital	WHO National Influenza Centre Russian Federation	Andrey Komissarov et al
Russia/PNZ-RII-MH31481S/2021	EPI_ISL_3454071	2021-06-19	N. N. Burdenko Penza Regional Clinical Hospital	WHO National Influenza Centre Russian Federation	Andrey Komissarov et al
Russia/PNZ-RII-MH31482S/2021	EPI_ISL_3454075	2021-06-19	N. N. Burdenko Penza Regional Clinical Hospital	WHO National Influenza Centre Russian Federation	Andrey Komissarov et al
Russia/PNZ-RII-MH31484S/2021	EPI_ISL_3454078	2021-06-18	N. N. Burdenko Penza Regional Clinical Hospital	WHO National Influenza Centre Russian Federation	Andrey Komissarov et al
Russia/PSK-RII-MH34394S/2021	EPI_ISL_4563944	2021-07-04	HELIX LLC	WHO National Influenza Centre Russian Federation	Andrey Komissarov et al
Russia/ROS-CRIE-L219D0046/2021	EPI_ISL_3996801	2021-07-05	Molecular diagnostic laboratory of Federal Budget Institution of Science "Central Research Institute of Epidemiology" of The Federal Service on Customers' Rights Protection and Human Well-being Surveillance	Group of Genomics and Postgenomic Technologies of Central Research Institute of Epidemiology	Samoilov A.E. et al
Russia/ROS-RII-MH29610S/2021	EPI_ISL_3123009	2021-07-05	Rostov-on-Don Regional Clinical Consultative and Diagnostic Center	WHO National Influenza Centre Russian Federation	Andrey Komissarov et al
Russia/ROS-RII-MH29619S/2021	EPI_ISL_3123010	2021-07-05	Rostov-on-Don Regional Clinical Consultative and Diagnostic Center	WHO National Influenza Centre Russian Federation	Andrey Komissarov et al
Russia/ROS-RII-MH29621S/2021	EPI_ISL_3123012	2021-07-05	Rostov-on-Don Regional Clinical Consultative and Diagnostic Center	WHO National Influenza Centre Russian Federation	Andrey Komissarov et al
Russia/ROS-RII-MH29622S/2021	EPI_ISL_3123013	2021-07-05	Rostov-on-Don Regional Clinical Consultative and Diagnostic Center	WHO National Influenza Centre Russian Federation	Andrey Komissarov et al
Russia/ROS-RII-MH29623S/2021	EPI_ISL_3123014	2021-07-05	Rostov-on-Don Regional Clinical Consultative and Diagnostic Center	WHO National Influenza Centre Russian Federation	Andrey Komissarov et al
Russia/RYA-CRIE-L219B0004u/2021	EPI_ISL_4536588	2021-08-30	Molecular diagnostic laboratory of Federal Budget Institution of Science "Central Research Institute of Epidemiology" of The Federal Service on Customers' Rights Protection and Human Well-being Surveillance	Group of Genomics and Postgenomic Technologies of Central Research Institute of Epidemiology	Samoilov A.E. et al
Russia/RYA-CRIE-L219B0057/2021	EPI_ISL_3919748	2021-06-29	Molecular diagnostic laboratory of Federal Budget Institution of Science "Central Research Institute of Epidemiology" of The Federal Service on Customers' Rights Protection and Human Well-being Surveillance	Group of Genomics and Postgenomic Technologies of Central Research Institute of Epidemiology	Samoilov A.E. et al
Russia/RYA-CRIE-L219T0010u/2021	EPI_ISL_4536586	2021-08-24	Molecular diagnostic laboratory of Federal Budget Institution of Science "Central Research Institute of Epidemiology" of The Federal Service on Customers' Rights Protection and Human Well-being Surveillance	Group of Genomics and Postgenomic Technologies of Central Research Institute of Epidemiology	Samoilov A.E. et al
Russia/SAR-RII-MH25563S/2021	EPI_ISL_3122884	2021-06-15	Perinatal Center	WHO National Influenza Centre Russian Federation	Andrey Komissarov et al
Russia/SAR-RII-MH25569S/2021	EPI_ISL_3122889	2021-06-11	Perinatal Center	WHO National Influenza Centre Russian Federation	Andrey Komissarov et al
Russia/SAR-RII-MH25570S/2021	EPI_ISL_3122890	2021-06-11	Perinatal Center	WHO National Influenza Centre Russian Federation	Andrey Komissarov et al
Russia/SAR-RII-MH25572S/2021	EPI_ISL_3122892	2021-06-14	Perinatal Center	WHO National Influenza Centre Russian Federation	Andrey Komissarov et al
Russia/SAR-RII-MH25579S/2021	EPI_ISL_3122896	2021-06-15	Perinatal Center	WHO National Influenza Centre Russian Federation	Andrey Komissarov et al
Russia/SAR-RII-MH25598S/2021	EPI_ISL_3122898	2021-06-11	Perinatal Center	WHO National Influenza Centre Russian Federation	Andrey Komissarov et al
Russia/SAR-RII-MH25604S/2021	EPI_ISL_3122900	2021-06-16	Engels City Hospital No 2	WHO National Influenza Centre Russian Federation	Andrey Komissarov et al
Russia/SMO-CRIE-L219P0018u/2021	EPI_ISL_3989176	2021-07-15	Molecular diagnostic laboratory of Federal Budget Institution of Science "Central Research Institute of Epidemiology" of The Federal Service on Customers' Rights Protection and Human Well-being Surveillance	Group of Genomics and Postgenomic Technologies of Central Research Institute of Epidemiology	Samoilov A.E. et al
Russia/SMO-CRIE-L219P0020u/2021	EPI_ISL_3989177	2021-07-07	Molecular diagnostic laboratory of Federal Budget Institution of Science "Central Research Institute of Epidemiology" of The Federal Service on Customers' Rights Protection and Human Well-being Surveillance	Group of Genomics and Postgenomic Technologies of Central Research Institute of Epidemiology	Samoilov A.E. et al
Russia/SMO-CRIE-L219P0023u/2021	EPI_ISL_3989178	2021-07-07	Molecular diagnostic laboratory of Federal Budget Institution of Science "Central Research Institute of Epidemiology" of The Federal Service on Customers' Rights Protection and Human Well-being Surveillance	Group of Genomics and Postgenomic Technologies of Central Research Institute of Epidemiology	Samoilov A.E. et al
Russia/SMO-CRIE-L219P0024u/2021	EPI_ISL_3989179	2021-07-06	Molecular diagnostic laboratory of Federal Budget Institution of Science "Central Research Institute of Epidemiology" of The Federal Service on Customers' Rights Protection and Human Well-being Surveillance	Group of Genomics and Postgenomic Technologies of Central Research Institute of Epidemiology	Samoilov A.E. et al
Russia/SMO-CRIE-L219T0014/2021	EPI_ISL_4536607	2021-08-04	Molecular diagnostic laboratory of Federal Budget Institution of Science "Central Research Institute of Epidemiology" of The Federal Service on Customers' Rights Protection and Human Well-being Surveillance	Group of Genomics and Postgenomic Technologies of Central Research Institute of Epidemiology	Samoilov A.E. et al
Russia/SMO-CRIE-L219T0020/2021	EPI_ISL_4536609	2021-08-03	Molecular diagnostic laboratory of Federal Budget Institution of Science "Central Research Institute of Epidemiology" of The Federal Service on Customers' Rights Protection and Human Well-being Surveillance	Group of Genomics and Postgenomic Technologies of Central Research Institute of Epidemiology	Samoilov A.E. et al
Russia/SMO-CRIE-L219T0024/2021	EPI_ISL_4536611	2021-08-02	Molecular diagnostic laboratory of Federal Budget Institution of Science "Central Research Institute of Epidemiology" of The Federal Service on Customers' Rights Protection and Human Well-being Surveillance	Group of Genomics and Postgenomic Technologies of Central Research Institute of Epidemiology	Samoilov A.E. et al
Russia/SMO-CRIE-L219T0025/2021	EPI_ISL_4536612	2021-08-06	Molecular diagnostic laboratory of Federal Budget Institution of Science "Central Research Institute of Epidemiology" of The Federal Service on Customers' Rights Protection and Human Well-being Surveillance	Group of Genomics and Postgenomic Technologies of Central Research Institute of Epidemiology	Samoilov A.E. et al
Russia/SMO-CRIE-L219T0031u/2021	EPI_ISL_4536614	2021-08-03	Molecular diagnostic laboratory of Federal Budget Institution of Science "Central Research Institute of Epidemiology" of The Federal Service on Customers' Rights Protection and Human Well-being Surveillance	Group of Genomics and Postgenomic Technologies of Central Research Institute of Epidemiology	Samoilov A.E. et al
Russia/SMO-CRIE-L219T0038/2021	EPI_ISL_4536590	2021-08-17	Molecular diagnostic laboratory of Federal Budget Institution of Science "Central Research Institute of Epidemiology" of The Federal Service on Customers' Rights Protection and Human Well-being Surveillance	Group of Genomics and Postgenomic Technologies of Central Research Institute of Epidemiology	Samoilov A.E. et al
Russia/SMO-CRIE-L219T0042/2021	EPI_ISL_4536591	2021-08-04	Molecular diagnostic laboratory of Federal Budget Institution of Science "Central Research Institute of Epidemiology" of The Federal Service on Customers' Rights Protection and Human Well-being Surveillance	Group of Genomics and Postgenomic Technologies of Central Research Institute of Epidemiology	Samoilov A.E. et al
Russia/SMO-CRIE-L219T0043/2021	EPI_ISL_4536593	2021-08-03	Molecular diagnostic laboratory of Federal Budget Institution of Science "Central Research Institute of Epidemiology" of The Federal Service on Customers' Rights Protection and Human Well-being Surveillance	Group of Genomics and Postgenomic Technologies of Central Research Institute of Epidemiology	Samoilov A.E. et al
Russia/SMO-CRIE-L219T0044/2021	EPI_ISL_4536595	2021-08-03	Molecular diagnostic laboratory of Federal Budget Institution of Science "Central Research Institute of Epidemiology" of The Federal Service on Customers' Rights Protection and Human Well-being Surveillance	Group of Genomics and Postgenomic Technologies of Central Research Institute of Epidemiology	Samoilov A.E. et al
Russia/SMO-CRIE-L219T0047u/2021	EPI_ISL_4536597	2021-08-02	Molecular diagnostic laboratory of Federal Budget Institution of Science "Central Research Institute of Epidemiology" of The Federal Service on Customers' Rights Protection and Human Well-being Surveillance	Group of Genomics and Postgenomic Technologies of Central Research Institute of Epidemiology	Samoilov A.E. et al
Russia/SMO-CRIE-L219T0049u/2021	EPI_ISL_4536598	2021-08-03	Molecular diagnostic laboratory of Federal Budget Institution of Science "Central Research Institute of Epidemiology" of The Federal Service on Customers' Rights Protection and Human Well-being Surveillance	Group of Genomics and Postgenomic Technologies of Central Research Institute of Epidemiology	Samoilov A.E. et al
Russia/SMO-CRIE-L219T0051/2021	EPI_ISL_4558164	2021-08-02	Molecular diagnostic laboratory of Federal Budget Institution of Science "Central Research Institute of Epidemiology" of The Federal Service on Customers' Rights Protection and Human Well-being Surveillance	Group of Genomics and Postgenomic Technologies of Central Research Institute of Epidemiology	Samoilov A.E. et al
Russia/SMO-CRIE-L219T0058/2021	EPI_ISL_4536600	2021-08-02	Molecular diagnostic laboratory of Federal Budget Institution of Science "Central Research Institute of Epidemiology" of The Federal Service on Customers' Rights Protection and Human Well-being Surveillance	Group of Genomics and Postgenomic Technologies of Central Research Institute of Epidemiology	Samoilov A.E. et al
Russia/SMO-CRIE-L219T0059u/2021	EPI_ISL_4536602	2021-08-19	Molecular diagnostic laboratory of Federal Budget Institution of Science "Central Research Institute of Epidemiology" of The Federal Service on Customers' Rights Protection and Human Well-being Surveillance	Group of Genomics and Postgenomic Technologies of Central Research Institute of Epidemiology	Samoilov A.E. et al
Russia/SMO-CRIE-L219T0060u/2021	EPI_ISL_4536604	2021-07-30	Molecular diagnostic laboratory of Federal Budget Institution of Science "Central Research Institute of Epidemiology" of The Federal Service on Customers' Rights Protection and Human Well-being Surveillance	Group of Genomics and Postgenomic Technologies of Central Research Institute of Epidemiology	Samoilov A.E. et al
Russia/SMO-CRIE-L219T0065/2021	EPI_ISL_4536606	2021-08-03	Molecular diagnostic laboratory of Federal Budget Institution of Science "Central Research Institute of Epidemiology" of The Federal Service on Customers' Rights Protection and Human Well-being Surveillance	Group of Genomics and Postgenomic Technologies of Central Research Institute of Epidemiology	Samoilov A.E. et al
Russia/SPE-RII-32758S/2021	EPI_ISL_1789541	2021-04-22	WHO National Influenza Centre Russian Federation	WHO National Influenza Centre Russian Federation	Andrey Komissarov et al
Russia/SPE-RII-32759S/2021	EPI_ISL_1789542	2021-04-22	WHO National Influenza Centre Russian Federation	WHO National Influenza Centre Russian Federation	Andrey Komissarov et al
Russia/SPE-RII-33786S/2021	EPI_ISL_2385077	2021-05-09	WHO National Influenza Centre Russian Federation	WHO National Influenza Centre Russian Federation	Andrey Komissarov et al
Russia/SPE-RII-33841S/2021	EPI_ISL_2385081	2021-05-09	WHO National Influenza Centre Russian Federation	WHO National Influenza Centre Russian Federation	Andrey Komissarov et al
Russia/SPE-RII-33872S/2021	EPI_ISL_2385085	2021-05-11	WHO National Influenza Centre Russian Federation	WHO National Influenza Centre Russian Federation	Andrey Komissarov et al
Russia/SPE-RII-33905S/2021	EPI_ISL_2385090	2021-05-11	WHO National Influenza Centre Russian Federation	WHO National Influenza Centre Russian Federation	Andrey Komissarov et al
Russia/SPE-RII-33925S/2021	EPI_ISL_2385091	2021-05-11	WHO National Influenza Centre Russian Federation	WHO National Influenza Centre Russian Federation	Andrey Komissarov et al
Russia/SPE-RII-34014S/2021	EPI_ISL_2385095	2021-05-11	WHO National Influenza Centre Russian Federation	WHO National Influenza Centre Russian Federation	Andrey Komissarov et al
Russia/SPE-RII-34015S/2021	EPI_ISL_2385096	2021-05-11	WHO National Influenza Centre Russian Federation	WHO National Influenza Centre Russian Federation	Andrey Komissarov et al
Russia/SPE-RII-34034S/2021	EPI_ISL_2385101	2021-05-11	WHO National Influenza Centre Russian Federation	WHO National Influenza Centre Russian Federation	Andrey Komissarov et al
Russia/SPE-RII-34389S/2021	EPI_ISL_2385113	2021-05-14	WHO National Influenza Centre Russian Federation	WHO National Influenza Centre Russian Federation	Andrey Komissarov et al
Russia/SPE-RII-34396S/2021	EPI_ISL_2385114	2021-05-15	WHO National Influenza Centre Russian Federation	WHO National Influenza Centre Russian Federation	Andrey Komissarov et al
Russia/SPE-RII-34398S/2021	EPI_ISL_2385116	2021-05-15	WHO National Influenza Centre Russian Federation	WHO National Influenza Centre Russian Federation	Andrey Komissarov et al
Russia/SPE-RII-34410S/2021	EPI_ISL_2385119	2021-05-14	WHO National Influenza Centre Russian Federation	WHO National Influenza Centre Russian Federation	Andrey Komissarov et al
Russia/SPE-RII-34418S/2021	EPI_ISL_2385121	2021-05-15	WHO National Influenza Centre Russian Federation	WHO National Influenza Centre Russian Federation	Andrey Komissarov et al
Russia/SPE-RII-34422S/2021	EPI_ISL_2385123	2021-05-14	WHO National Influenza Centre Russian Federation	WHO National Influenza Centre Russian Federation	Andrey Komissarov et al
Russia/SPE-RII-34430S/2021	EPI_ISL_2385125	2021-05-15	WHO National Influenza Centre Russian Federation	WHO National Influenza Centre Russian Federation	Andrey Komissarov et al
Russia/SPE-RII-34456S/2021	EPI_ISL_2385128	2021-05-15	WHO National Influenza Centre Russian Federation	WHO National Influenza Centre Russian Federation	Andrey Komissarov et al
Russia/SPE-RII-34463S/2021	EPI_ISL_2385129	2021-05-15	WHO National Influenza Centre Russian Federation	WHO National Influenza Centre Russian Federation	Andrey Komissarov et al
Russia/SPE-RII-34514S/2021	EPI_ISL_2385138	2021-05-17	WHO National Influenza Centre Russian Federation	WHO National Influenza Centre Russian Federation	Andrey Komissarov et al
Russia/SPE-RII-34522S/2021	EPI_ISL_2385139	2021-05-17	WHO National Influenza Centre Russian Federation	WHO National Influenza Centre Russian Federation	Andrey Komissarov et al
Russia/SPE-RII-34547S/2021	EPI_ISL_2385142	2021-05-17	WHO National Influenza Centre Russian Federation	WHO National Influenza Centre Russian Federation	Andrey Komissarov et al
Russia/SPE-RII-34554S/2021	EPI_ISL_2385143	2021-05-17	WHO National Influenza Centre Russian Federation	WHO National Influenza Centre Russian Federation	Andrey Komissarov et al
Russia/SPE-RII-34569S/2021	EPI_ISL_2385144	2021-05-15	WHO National Influenza Centre Russian Federation	WHO National Influenza Centre Russian Federation	Andrey Komissarov et al
Russia/SPE-RII-34612S/2021	EPI_ISL_2385145	2021-05-18	WHO National Influenza Centre Russian Federation	WHO National Influenza Centre Russian Federation	Andrey Komissarov et al
Russia/SPE-RII-34615S/2021	EPI_ISL_2385146	2021-05-17	WHO National Influenza Centre Russian Federation	WHO National Influenza Centre Russian Federation	Andrey Komissarov et al
Russia/SPE-RII-34621S/2021	EPI_ISL_2385147	2021-05-17	WHO National Influenza Centre Russian Federation	WHO National Influenza Centre Russian Federation	Andrey Komissarov et al
Russia/SPE-RII-34624S/2021	EPI_ISL_2385148	2021-05-17	WHO National Influenza Centre Russian Federation	WHO National Influenza Centre Russian Federation	Andrey Komissarov et al
Russia/SPE-RII-34626S/2021	EPI_ISL_2385149	2021-05-17	WHO National Influenza Centre Russian Federation	WHO National Influenza Centre Russian Federation	Andrey Komissarov et al
Russia/SPE-RII-34638S/2021	EPI_ISL_2385152	2021-05-18	WHO National Influenza Centre Russian Federation	WHO National Influenza Centre Russian Federation	Andrey Komissarov et al
Russia/SPE-RII-34640S/2021	EPI_ISL_2385153	2021-05-18	WHO National Influenza Centre Russian Federation	WHO National Influenza Centre Russian Federation	Andrey Komissarov et al
Russia/SPE-RII-34659S/2021	EPI_ISL_2385158	2021-05-16	WHO National Influenza Centre Russian Federation	WHO National Influenza Centre Russian Federation	Andrey Komissarov et al
Russia/SPE-RII-34681S/2021	EPI_ISL_2385159	2021-05-18	WHO National Influenza Centre Russian Federation	WHO National Influenza Centre Russian Federation	Andrey Komissarov et al
Russia/SPE-RII-34706S/2021	EPI_ISL_2385161	2021-05-18	WHO National Influenza Centre Russian Federation	WHO National Influenza Centre Russian Federation	Andrey Komissarov et al
Russia/SPE-RII-34707S/2021	EPI_ISL_2385162	2021-05-18	WHO National Influenza Centre Russian Federation	WHO National Influenza Centre Russian Federation	Andrey Komissarov et al
Russia/SPE-RII-34715S/2021	EPI_ISL_2385163	2021-05-18	WHO National Influenza Centre Russian Federation	WHO National Influenza Centre Russian Federation	Andrey Komissarov et al
Russia/SPE-RII-34720S/2021	EPI_ISL_2385165	2021-05-18	WHO National Influenza Centre Russian Federation	WHO National Influenza Centre Russian Federation	Andrey Komissarov et al
Russia/SPE-RII-34728S/2021	EPI_ISL_2385166	2021-05-18	WHO National Influenza Centre Russian Federation	WHO National Influenza Centre Russian Federation	Andrey Komissarov et al
Russia/SPE-RII-34730S/2021	EPI_ISL_2385167	2021-05-18	WHO National Influenza Centre Russian Federation	WHO National Influenza Centre Russian Federation	Andrey Komissarov et al
Russia/SPE-RII-34739S/2021	EPI_ISL_2385169	2021-05-18	WHO National Influenza Centre Russian Federation	WHO National Influenza Centre Russian Federation	Andrey Komissarov et al
Russia/SPE-RII-34743S/2021	EPI_ISL_2385170	2021-05-19	WHO National Influenza Centre Russian Federation	WHO National Influenza Centre Russian Federation	Andrey Komissarov et al
Russia/SPE-RII-34745S/2021	EPI_ISL_2385172	2021-05-19	WHO National Influenza Centre Russian Federation	WHO National Influenza Centre Russian Federation	Andrey Komissarov et al
Russia/SPE-RII-34869S/2021	EPI_ISL_2385173	2021-05-20	WHO National Influenza Centre Russian Federation	WHO National Influenza Centre Russian Federation	Andrey Komissarov et al
Russia/SPE-RII-34870S/2021	EPI_ISL_2385174	2021-05-19	WHO National Influenza Centre Russian Federation	WHO National Influenza Centre Russian Federation	Andrey Komissarov et al
Russia/SPE-RII-34878S/2021	EPI_ISL_2385175	2021-05-19	WHO National Influenza Centre Russian Federation	WHO National Influenza Centre Russian Federation	Andrey Komissarov et al
Russia/SPE-RII-34882S/2021	EPI_ISL_2385176	2021-05-19	WHO National Influenza Centre Russian Federation	WHO National Influenza Centre Russian Federation	Andrey Komissarov et al
Russia/SPE-RII-34884S/2021	EPI_ISL_2385177	2021-05-19	WHO National Influenza Centre Russian Federation	WHO National Influenza Centre Russian Federation	Andrey Komissarov et al
Russia/SPE-RII-34886S/2021	EPI_ISL_2385178	2021-05-19	WHO National Influenza Centre Russian Federation	WHO National Influenza Centre Russian Federation	Andrey Komissarov et al
Russia/SPE-RII-34887S/2021	EPI_ISL_2385179	2021-05-19	WHO National Influenza Centre Russian Federation	WHO National Influenza Centre Russian Federation	Andrey Komissarov et al
Russia/SPE-RII-34899S/2021	EPI_ISL_2385184	2021-05-19	WHO National Influenza Centre Russian Federation	WHO National Influenza Centre Russian Federation	Andrey Komissarov et al
Russia/SPE-RII-34902S/2021	EPI_ISL_2385185	2021-05-19	WHO National Influenza Centre Russian Federation	WHO National Influenza Centre Russian Federation	Andrey Komissarov et al
Russia/SPE-RII-34905S/2021	EPI_ISL_2385187	2021-05-20	WHO National Influenza Centre Russian Federation	WHO National Influenza Centre Russian Federation	Andrey Komissarov et al
Russia/SPE-RII-34907S/2021	EPI_ISL_2385188	2021-05-19	WHO National Influenza Centre Russian Federation	WHO National Influenza Centre Russian Federation	Andrey Komissarov et al
Russia/SPE-RII-34908S/2021	EPI_ISL_2385189	2021-05-20	WHO National Influenza Centre Russian Federation	WHO National Influenza Centre Russian Federation	Andrey Komissarov et al
Russia/SPE-RII-34911S/2021	EPI_ISL_2385190	2021-05-20	WHO National Influenza Centre Russian Federation	WHO National Influenza Centre Russian Federation	Andrey Komissarov et al
Russia/SPE-RII-34960S/2021	EPI_ISL_2385193	2021-05-21	WHO National Influenza Centre Russian Federation	WHO National Influenza Centre Russian Federation	Andrey Komissarov et al
Russia/SPE-RII-34961S/2021	EPI_ISL_2385194	2021-05-21	WHO National Influenza Centre Russian Federation	WHO National Influenza Centre Russian Federation	Andrey Komissarov et al
Russia/SPE-RII-34963S/2021	EPI_ISL_2385195	2021-05-21	WHO National Influenza Centre Russian Federation	WHO National Influenza Centre Russian Federation	Andrey Komissarov et al
Russia/SPE-RII-35046S/2021	EPI_ISL_2385204	2021-05-21	WHO National Influenza Centre Russian Federation	WHO National Influenza Centre Russian Federation	Andrey Komissarov et al
Russia/SPE-RII-35078S/2021	EPI_ISL_2385206	2021-05-22	WHO National Influenza Centre Russian Federation	WHO National Influenza Centre Russian Federation	Andrey Komissarov et al
Russia/SPE-RII-35103S/2021	EPI_ISL_2462879	2021-05-21	WHO National Influenza Centre Russian Federation	WHO National Influenza Centre Russian Federation	Andrey Komissarov et al
Russia/SPE-RII-35123S/2021	EPI_ISL_2450462	2021-05-21	WHO National Influenza Centre Russian Federation	WHO National Influenza Centre Russian Federation	Andrey Komissarov et al
Russia/SPE-RII-35134S/2021	EPI_ISL_2450465	2021-05-22	WHO National Influenza Centre Russian Federation	WHO National Influenza Centre Russian Federation	Andrey Komissarov et al
Russia/SPE-RII-35135S/2021	EPI_ISL_2450466	2021-05-22	WHO National Influenza Centre Russian Federation	WHO National Influenza Centre Russian Federation	Andrey Komissarov et al
Russia/SPE-RII-35141S/2021	EPI_ISL_2450469	2021-05-22	WHO National Influenza Centre Russian Federation	WHO National Influenza Centre Russian Federation	Andrey Komissarov et al
Russia/SPE-RII-35154S/2021	EPI_ISL_2450470	2021-05-24	WHO National Influenza Centre Russian Federation	WHO National Influenza Centre Russian Federation	Andrey Komissarov et al
Russia/SPE-RII-35155S/2021	EPI_ISL_2450471	2021-05-24	WHO National Influenza Centre Russian Federation	WHO National Influenza Centre Russian Federation	Andrey Komissarov et al
Russia/SPE-RII-35167S/2021	EPI_ISL_2450476	2021-05-23	WHO National Influenza Centre Russian Federation	WHO National Influenza Centre Russian Federation	Andrey Komissarov et al
Russia/SPE-RII-35182S/2021	EPI_ISL_2450478	2021-05-24	WHO National Influenza Centre Russian Federation	WHO National Influenza Centre Russian Federation	Andrey Komissarov et al
Russia/SPE-RII-35183S/2021	EPI_ISL_2450479	2021-05-24	WHO National Influenza Centre Russian Federation	WHO National Influenza Centre Russian Federation	Andrey Komissarov et al
Russia/SPE-RII-35241S/2021	EPI_ISL_2450485	2021-05-24	WHO National Influenza Centre Russian Federation	WHO National Influenza Centre Russian Federation	Andrey Komissarov et al
Russia/SPE-RII-35257S/2021	EPI_ISL_2450487	2021-05-24	WHO National Influenza Centre Russian Federation	WHO National Influenza Centre Russian Federation	Andrey Komissarov et al
Russia/SPE-RII-35263S/2021	EPI_ISL_2450488	2021-05-24	WHO National Influenza Centre Russian Federation	WHO National Influenza Centre Russian Federation	Andrey Komissarov et al
Russia/SPE-RII-35275S/2021	EPI_ISL_2450489	2021-05-25	WHO National Influenza Centre Russian Federation	WHO National Influenza Centre Russian Federation	Andrey Komissarov et al
Russia/SPE-RII-35277S/2021	EPI_ISL_2450490	2021-05-24	WHO National Influenza Centre Russian Federation	WHO National Influenza Centre Russian Federation	Andrey Komissarov et al
Russia/SPE-RII-35320S/2021	EPI_ISL_2450499	2021-05-25	WHO National Influenza Centre Russian Federation	WHO National Influenza Centre Russian Federation	Andrey Komissarov et al
Russia/SPE-RII-35347S/2021	EPI_ISL_2450501	2021-05-25	WHO National Influenza Centre Russian Federation	WHO National Influenza Centre Russian Federation	Andrey Komissarov et al
Russia/SPE-RII-35352S/2021	EPI_ISL_2450503	2021-05-25	WHO National Influenza Centre Russian Federation	WHO National Influenza Centre Russian Federation	Andrey Komissarov et al
Russia/SPE-RII-35369S/2021	EPI_ISL_2450508	2021-05-25	WHO National Influenza Centre Russian Federation	WHO National Influenza Centre Russian Federation	Andrey Komissarov et al
Russia/SPE-RII-35371S/2021	EPI_ISL_2450509	2021-05-25	WHO National Influenza Centre Russian Federation	WHO National Influenza Centre Russian Federation	Andrey Komissarov et al
Russia/SPE-RII-35372S/2021	EPI_ISL_2450510	2021-05-25	WHO National Influenza Centre Russian Federation	WHO National Influenza Centre Russian Federation	Andrey Komissarov et al
Russia/SPE-RII-35400S/2021	EPI_ISL_2450513	2021-05-26	WHO National Influenza Centre Russian Federation	WHO National Influenza Centre Russian Federation	Andrey Komissarov et al
Russia/SPE-RII-35644S/2021	EPI_ISL_2450521	2021-05-27	WHO National Influenza Centre Russian Federation	WHO National Influenza Centre Russian Federation	Andrey Komissarov et al
Russia/SPE-RII-35646S/2021	EPI_ISL_2450523	2021-05-27	WHO National Influenza Centre Russian Federation	WHO National Influenza Centre Russian Federation	Andrey Komissarov et al
Russia/SPE-RII-35652S/2021	EPI_ISL_2450525	2021-05-27	WHO National Influenza Centre Russian Federation	WHO National Influenza Centre Russian Federation	Andrey Komissarov et al
Russia/SPE-RII-35654S/2021	EPI_ISL_2450526	2021-05-27	WHO National Influenza Centre Russian Federation	WHO National Influenza Centre Russian Federation	Andrey Komissarov et al
Russia/SPE-RII-35667S/2021	EPI_ISL_2450527	2021-05-27	WHO National Influenza Centre Russian Federation	WHO National Influenza Centre Russian Federation	Andrey Komissarov et al
Russia/SPE-RII-35681S/2021	EPI_ISL_2450528	2021-05-27	WHO National Influenza Centre Russian Federation	WHO National Influenza Centre Russian Federation	Andrey Komissarov et al
Russia/SPE-RII-35693S/2021	EPI_ISL_2450529	2021-05-27	WHO National Influenza Centre Russian Federation	WHO National Influenza Centre Russian Federation	Andrey Komissarov et al
Russia/SPE-RII-35704S/2021	EPI_ISL_2450530	2021-05-27	WHO National Influenza Centre Russian Federation	WHO National Influenza Centre Russian Federation	Andrey Komissarov et al
Russia/SPE-RII-35710S/2021	EPI_ISL_2450531	2021-05-27	WHO National Influenza Centre Russian Federation	WHO National Influenza Centre Russian Federation	Andrey Komissarov et al
Russia/SPE-RII-35863S/2021	EPI_ISL_2523436	2021-05-29	WHO National Influenza Centre Russian Federation	WHO National Influenza Centre Russian Federation	Andrey Komissarov et al
Russia/SPE-RII-35869S/2021	EPI_ISL_2523444	2021-05-29	WHO National Influenza Centre Russian Federation	WHO National Influenza Centre Russian Federation	Andrey Komissarov et al
Russia/SPE-RII-35877S/2021	EPI_ISL_2523454	2021-05-28	WHO National Influenza Centre Russian Federation	WHO National Influenza Centre Russian Federation	Andrey Komissarov et al
Russia/SPE-RII-35893S/2021	EPI_ISL_2523466	2021-05-29	WHO National Influenza Centre Russian Federation	WHO National Influenza Centre Russian Federation	Andrey Komissarov et al
Russia/SPE-RII-35894S/2021	EPI_ISL_2523469	2021-05-29	WHO National Influenza Centre Russian Federation	WHO National Influenza Centre Russian Federation	Andrey Komissarov et al
Russia/SPE-RII-35899S/2021	EPI_ISL_2523473	2021-05-29	WHO National Influenza Centre Russian Federation	WHO National Influenza Centre Russian Federation	Andrey Komissarov et al
Russia/SPE-RII-35936S/2021	EPI_ISL_2523480	2021-05-31	WHO National Influenza Centre Russian Federation	WHO National Influenza Centre Russian Federation	Andrey Komissarov et al
Russia/SPE-RII-36023S/2021	EPI_ISL_2523485	2021-05-31	WHO National Influenza Centre Russian Federation	WHO National Influenza Centre Russian Federation	Andrey Komissarov et al
Russia/SPE-RII-36044S/2021	EPI_ISL_2523494	2021-05-31	WHO National Influenza Centre Russian Federation	WHO National Influenza Centre Russian Federation	Andrey Komissarov et al
Russia/SPE-RII-36151S/2021	EPI_ISL_2523503	2021-06-01	WHO National Influenza Centre Russian Federation	WHO National Influenza Centre Russian Federation	Andrey Komissarov et al
Russia/SPE-RII-36152S/2021	EPI_ISL_2523507	2021-06-01	WHO National Influenza Centre Russian Federation	WHO National Influenza Centre Russian Federation	Andrey Komissarov et al
Russia/SPE-RII-36156S/2021	EPI_ISL_2523511	2021-06-01	WHO National Influenza Centre Russian Federation	WHO National Influenza Centre Russian Federation	Andrey Komissarov et al
Russia/SPE-RII-36160S/2021	EPI_ISL_2523516	2021-06-01	WHO National Influenza Centre Russian Federation	WHO National Influenza Centre Russian Federation	Andrey Komissarov et al
Russia/SPE-RII-36162S/2021	EPI_ISL_2523522	2021-06-01	WHO National Influenza Centre Russian Federation	WHO National Influenza Centre Russian Federation	Andrey Komissarov et al
Russia/SPE-RII-36163S/2021	EPI_ISL_2523525	2021-06-01	WHO National Influenza Centre Russian Federation	WHO National Influenza Centre Russian Federation	Andrey Komissarov et al
Russia/SPE-RII-36178S/2021	EPI_ISL_2523534	2021-06-02	WHO National Influenza Centre Russian Federation	WHO National Influenza Centre Russian Federation	Andrey Komissarov et al
Russia/SPE-RII-36179S/2021	EPI_ISL_2523536	2021-06-02	WHO National Influenza Centre Russian Federation	WHO National Influenza Centre Russian Federation	Andrey Komissarov et al
Russia/SPE-RII-36182S/2021	EPI_ISL_2523538	2021-06-02	WHO National Influenza Centre Russian Federation	WHO National Influenza Centre Russian Federation	Andrey Komissarov et al
Russia/SPE-RII-36301S/2021	EPI_ISL_2523549	2021-06-02	WHO National Influenza Centre Russian Federation	WHO National Influenza Centre Russian Federation	Andrey Komissarov et al
Russia/SPE-RII-36314S/2021	EPI_ISL_2523559	2021-06-02	WHO National Influenza Centre Russian Federation	WHO National Influenza Centre Russian Federation	Andrey Komissarov et al
Russia/SPE-RII-36321S/2021	EPI_ISL_2523562	2021-06-03	WHO National Influenza Centre Russian Federation	WHO National Influenza Centre Russian Federation	Andrey Komissarov et al
Russia/SPE-RII-36324S/2021	EPI_ISL_2523565	2021-06-03	WHO National Influenza Centre Russian Federation	WHO National Influenza Centre Russian Federation	Andrey Komissarov et al
Russia/SPE-RII-36329S/2021	EPI_ISL_2523568	2021-06-03	WHO National Influenza Centre Russian Federation	WHO National Influenza Centre Russian Federation	Andrey Komissarov et al
Russia/SPE-RII-36370S/2021	EPI_ISL_2698425	2021-06-03	WHO National Influenza Centre Russian Federation	WHO National Influenza Centre Russian Federation	Andrey Komissarov et al
Russia/SPE-RII-36385S/2021	EPI_ISL_2698458	2021-06-03	WHO National Influenza Centre Russian Federation	WHO National Influenza Centre Russian Federation	Andrey Komissarov et al
Russia/SPE-RII-36388S/2021	EPI_ISL_2698461	2021-06-03	WHO National Influenza Centre Russian Federation	WHO National Influenza Centre Russian Federation	Andrey Komissarov et al
Russia/SPE-RII-36394S/2021	EPI_ISL_2698473	2021-06-03	WHO National Influenza Centre Russian Federation	WHO National Influenza Centre Russian Federation	Andrey Komissarov et al
Russia/SPE-RII-36410S/2021	EPI_ISL_2698487	2021-06-04	WHO National Influenza Centre Russian Federation	WHO National Influenza Centre Russian Federation	Andrey Komissarov et al
Russia/SPE-RII-36418S/2021	EPI_ISL_2698490	2021-06-03	WHO National Influenza Centre Russian Federation	WHO National Influenza Centre Russian Federation	Andrey Komissarov et al
Russia/SPE-RII-36527S/2021	EPI_ISL_2698504	2021-06-04	WHO National Influenza Centre Russian Federation	WHO National Influenza Centre Russian Federation	Andrey Komissarov et al
Russia/SPE-RII-36543S/2021	EPI_ISL_2698542	2021-06-04	WHO National Influenza Centre Russian Federation	WHO National Influenza Centre Russian Federation	Andrey Komissarov et al
Russia/SPE-RII-36552S/2021	EPI_ISL_2698552	2021-06-04	WHO National Influenza Centre Russian Federation	WHO National Influenza Centre Russian Federation	Andrey Komissarov et al
Russia/SPE-RII-36555S/2021	EPI_ISL_2698557	2021-06-04	WHO National Influenza Centre Russian Federation	WHO National Influenza Centre Russian Federation	Andrey Komissarov et al
Russia/SPE-RII-36560S/2021	EPI_ISL_2698564	2021-06-04	WHO National Influenza Centre Russian Federation	WHO National Influenza Centre Russian Federation	Andrey Komissarov et al
Russia/SPE-RII-36563S/2021	EPI_ISL_2698570	2021-06-04	WHO National Influenza Centre Russian Federation	WHO National Influenza Centre Russian Federation	Andrey Komissarov et al
Russia/SPE-RII-36579S/2021	EPI_ISL_2698590	2021-06-05	WHO National Influenza Centre Russian Federation	WHO National Influenza Centre Russian Federation	Andrey Komissarov et al
Russia/SPE-RII-36582S/2021	EPI_ISL_2698593	2021-06-04	WHO National Influenza Centre Russian Federation	WHO National Influenza Centre Russian Federation	Andrey Komissarov et al
Russia/SPE-RII-37807S/2021	EPI_ISL_2698595	2021-06-14	WHO National Influenza Centre Russian Federation	WHO National Influenza Centre Russian Federation	Andrey Komissarov et al
Russia/SPE-RII-37830S/2021	EPI_ISL_2698631	2021-06-13	WHO National Influenza Centre Russian Federation	WHO National Influenza Centre Russian Federation	Andrey Komissarov et al
Russia/SPE-RII-37863S/2021	EPI_ISL_2698666	2021-06-15	WHO National Influenza Centre Russian Federation	WHO National Influenza Centre Russian Federation	Andrey Komissarov et al
Russia/SPE-RII-37870S/2021	EPI_ISL_2698678	2021-06-15	WHO National Influenza Centre Russian Federation	WHO National Influenza Centre Russian Federation	Andrey Komissarov et al
Russia/SPE-RII-37871S/2021	EPI_ISL_2698680	2021-06-15	WHO National Influenza Centre Russian Federation	WHO National Influenza Centre Russian Federation	Andrey Komissarov et al
Russia/SPE-RII-37921S/2021	EPI_ISL_2816144	2021-06-15	WHO National Influenza Centre Russian Federation	WHO National Influenza Centre Russian Federation	Andrey Komissarov et al
Russia/SPE-RII-37929S/2021	EPI_ISL_2816146	2021-06-15	WHO National Influenza Centre Russian Federation	WHO National Influenza Centre Russian Federation	Andrey Komissarov et al
Russia/SPE-RII-37931S/2021	EPI_ISL_2816149	2021-06-15	WHO National Influenza Centre Russian Federation	WHO National Influenza Centre Russian Federation	Andrey Komissarov et al
Russia/SPE-RII-37937S/2021	EPI_ISL_2816150	2021-06-15	WHO National Influenza Centre Russian Federation	WHO National Influenza Centre Russian Federation	Andrey Komissarov et al
Russia/SPE-RII-37940S/2021	EPI_ISL_2816151	2021-06-15	WHO National Influenza Centre Russian Federation	WHO National Influenza Centre Russian Federation	Andrey Komissarov et al
Russia/SPE-RII-37944S/2021	EPI_ISL_2816152	2021-06-15	WHO National Influenza Centre Russian Federation	WHO National Influenza Centre Russian Federation	Andrey Komissarov et al
Russia/SPE-RII-37948S/2021	EPI_ISL_2816153	2021-06-15	WHO National Influenza Centre Russian Federation	WHO National Influenza Centre Russian Federation	Andrey Komissarov et al
Russia/SPE-RII-37981S/2021	EPI_ISL_2816154	2021-06-15	WHO National Influenza Centre Russian Federation	WHO National Influenza Centre Russian Federation	Andrey Komissarov et al
Russia/SPE-RII-37986S/2021	EPI_ISL_2816155	2021-06-15	WHO National Influenza Centre Russian Federation	WHO National Influenza Centre Russian Federation	Andrey Komissarov et al
Russia/SPE-RII-37993S/2021	EPI_ISL_2816156	2021-06-15	WHO National Influenza Centre Russian Federation	WHO National Influenza Centre Russian Federation	Andrey Komissarov et al
Russia/SPE-RII-38015S/2021	EPI_ISL_2816158	2021-06-16	WHO National Influenza Centre Russian Federation	WHO National Influenza Centre Russian Federation	Andrey Komissarov et al
Russia/SPE-RII-38018S/2021	EPI_ISL_2816159	2021-06-16	WHO National Influenza Centre Russian Federation	WHO National Influenza Centre Russian Federation	Andrey Komissarov et al
Russia/SPE-RII-38019S/2021	EPI_ISL_2816160	2021-06-16	WHO National Influenza Centre Russian Federation	WHO National Influenza Centre Russian Federation	Andrey Komissarov et al
Russia/SPE-RII-38029S/2021	EPI_ISL_2816161	2021-06-15	WHO National Influenza Centre Russian Federation	WHO National Influenza Centre Russian Federation	Andrey Komissarov et al
Russia/SPE-RII-38042S/2021	EPI_ISL_2816163	2021-06-15	WHO National Influenza Centre Russian Federation	WHO National Influenza Centre Russian Federation	Andrey Komissarov et al
Russia/SPE-RII-38043S/2021	EPI_ISL_2816164	2021-06-15	WHO National Influenza Centre Russian Federation	WHO National Influenza Centre Russian Federation	Andrey Komissarov et al
Russia/SPE-RII-38077S/2021	EPI_ISL_2816168	2021-06-16	WHO National Influenza Centre Russian Federation	WHO National Influenza Centre Russian Federation	Andrey Komissarov et al
Russia/SPE-RII-38093S/2021	EPI_ISL_2816169	2021-06-16	WHO National Influenza Centre Russian Federation	WHO National Influenza Centre Russian Federation	Andrey Komissarov et al
Russia/SPE-RII-38100S/2021	EPI_ISL_2816170	2021-06-16	WHO National Influenza Centre Russian Federation	WHO National Influenza Centre Russian Federation	Andrey Komissarov et al
Russia/SPE-RII-38103S/2021	EPI_ISL_2816171	2021-06-16	WHO National Influenza Centre Russian Federation	WHO National Influenza Centre Russian Federation	Andrey Komissarov et al
Russia/SPE-RII-38104S/2021	EPI_ISL_2816172	2021-06-16	WHO National Influenza Centre Russian Federation	WHO National Influenza Centre Russian Federation	Andrey Komissarov et al
Russia/SPE-RII-38109S/2021	EPI_ISL_2816173	2021-06-16	WHO National Influenza Centre Russian Federation	WHO National Influenza Centre Russian Federation	Andrey Komissarov et al
Russia/SPE-RII-38125S/2021	EPI_ISL_2816175	2021-06-16	WHO National Influenza Centre Russian Federation	WHO National Influenza Centre Russian Federation	Andrey Komissarov et al
Russia/SPE-RII-38192S/2021	EPI_ISL_2816176	2021-06-16	WHO National Influenza Centre Russian Federation	WHO National Influenza Centre Russian Federation	Andrey Komissarov et al
Russia/SPE-RII-38205S/2021	EPI_ISL_2816177	2021-06-16	WHO National Influenza Centre Russian Federation	WHO National Influenza Centre Russian Federation	Andrey Komissarov et al
Russia/SPE-RII-38209S/2021	EPI_ISL_2816178	2021-06-16	WHO National Influenza Centre Russian Federation	WHO National Influenza Centre Russian Federation	Andrey Komissarov et al
Russia/SPE-RII-38214S/2021	EPI_ISL_2816179	2021-06-16	WHO National Influenza Centre Russian Federation	WHO National Influenza Centre Russian Federation	Andrey Komissarov et al
Russia/SPE-RII-38219S/2021	EPI_ISL_2816180	2021-06-16	WHO National Influenza Centre Russian Federation	WHO National Influenza Centre Russian Federation	Andrey Komissarov et al
Russia/SPE-RII-38222S/2021	EPI_ISL_2816181	2021-06-16	WHO National Influenza Centre Russian Federation	WHO National Influenza Centre Russian Federation	Andrey Komissarov et al
Russia/SPE-RII-38232S/2021	EPI_ISL_2816182	2021-06-17	WHO National Influenza Centre Russian Federation	WHO National Influenza Centre Russian Federation	Andrey Komissarov et al
Russia/SPE-RII-38234S/2021	EPI_ISL_2816183	2021-06-17	WHO National Influenza Centre Russian Federation	WHO National Influenza Centre Russian Federation	Andrey Komissarov et al
Russia/SPE-RII-38235S/2021	EPI_ISL_2816184	2021-06-17	WHO National Influenza Centre Russian Federation	WHO National Influenza Centre Russian Federation	Andrey Komissarov et al
Russia/SPE-RII-38236S/2021	EPI_ISL_2816185	2021-06-17	WHO National Influenza Centre Russian Federation	WHO National Influenza Centre Russian Federation	Andrey Komissarov et al
Russia/SPE-RII-38238S/2021	EPI_ISL_2816186	2021-06-16	WHO National Influenza Centre Russian Federation	WHO National Influenza Centre Russian Federation	Andrey Komissarov et al
Russia/SPE-RII-38243S/2021	EPI_ISL_2816187	2021-06-17	WHO National Influenza Centre Russian Federation	WHO National Influenza Centre Russian Federation	Andrey Komissarov et al
Russia/SPE-RII-38248S/2021	EPI_ISL_2816188	2021-06-17	WHO National Influenza Centre Russian Federation	WHO National Influenza Centre Russian Federation	Andrey Komissarov et al
Russia/SPE-RII-38250S/2021	EPI_ISL_2816189	2021-06-16	WHO National Influenza Centre Russian Federation	WHO National Influenza Centre Russian Federation	Andrey Komissarov et al
Russia/SPE-RII-38252S/2021	EPI_ISL_2816190	2021-06-17	WHO National Influenza Centre Russian Federation	WHO National Influenza Centre Russian Federation	Andrey Komissarov et al
Russia/SPE-RII-38269S/2021	EPI_ISL_2816191	2021-06-17	WHO National Influenza Centre Russian Federation	WHO National Influenza Centre Russian Federation	Andrey Komissarov et al
Russia/SPE-RII-38270S/2021	EPI_ISL_2816192	2021-06-17	WHO National Influenza Centre Russian Federation	WHO National Influenza Centre Russian Federation	Andrey Komissarov et al
Russia/SPE-RII-38308S/2021	EPI_ISL_2816193	2021-06-17	WHO National Influenza Centre Russian Federation	WHO National Influenza Centre Russian Federation	Andrey Komissarov et al
Russia/SPE-RII-38379S/2021	EPI_ISL_2816194	2021-06-17	WHO National Influenza Centre Russian Federation	WHO National Influenza Centre Russian Federation	Andrey Komissarov et al
Russia/SPE-RII-45517S/2021	EPI_ISL_3454804	2021-08-08	WHO National Influenza Centre Russian Federation	WHO National Influenza Centre Russian Federation	Andrey Komissarov et al
Russia/SPE-RII-46029S/2021	EPI_ISL_4563872	2021-08-18	WHO National Influenza Centre Russian Federation	WHO National Influenza Centre Russian Federation	Andrey Komissarov et al
Russia/SPE-RII-46041S/2021	EPI_ISL_4563873	2021-08-17	WHO National Influenza Centre Russian Federation	WHO National Influenza Centre Russian Federation	Andrey Komissarov et al
Russia/SPE-RII-46045S/2021	EPI_ISL_4563874	2021-08-17	WHO National Influenza Centre Russian Federation	WHO National Influenza Centre Russian Federation	Andrey Komissarov et al
Russia/SPE-RII-46046S/2021	EPI_ISL_4563875	2021-08-17	WHO National Influenza Centre Russian Federation	WHO National Influenza Centre Russian Federation	Andrey Komissarov et al
Russia/SPE-RII-46048S/2021	EPI_ISL_4563876	2021-08-17	WHO National Influenza Centre Russian Federation	WHO National Influenza Centre Russian Federation	Andrey Komissarov et al
Russia/SPE-RII-46049S/2021	EPI_ISL_4563877	2021-08-17	WHO National Influenza Centre Russian Federation	WHO National Influenza Centre Russian Federation	Andrey Komissarov et al
Russia/SPE-RII-46543S/2021	EPI_ISL_4563878	2021-08-23	WHO National Influenza Centre Russian Federation	WHO National Influenza Centre Russian Federation	Andrey Komissarov et al
Russia/SPE-RII-46550S/2021	EPI_ISL_4563965	2021-08-23	WHO National Influenza Centre Russian Federation	WHO National Influenza Centre Russian Federation	Andrey Komissarov et al
Russia/SPE-RII-46557S/2021	EPI_ISL_4563879	2021-08-23	WHO National Influenza Centre Russian Federation	WHO National Influenza Centre Russian Federation	Andrey Komissarov et al
Russia/SPE-RII-46559S/2021	EPI_ISL_4563880	2021-08-23	WHO National Influenza Centre Russian Federation	WHO National Influenza Centre Russian Federation	Andrey Komissarov et al
Russia/SPE-RII-46829S/2021	EPI_ISL_4563881	2021-08-30	WHO National Influenza Centre Russian Federation	WHO National Influenza Centre Russian Federation	Andrey Komissarov et al
Russia/SPE-RII-46847S/2021	EPI_ISL_4563882	2021-08-30	WHO National Influenza Centre Russian Federation	WHO National Influenza Centre Russian Federation	Andrey Komissarov et al
Russia/SPE-RII-46854S/2021	EPI_ISL_4563883	2021-08-30	WHO National Influenza Centre Russian Federation	WHO National Influenza Centre Russian Federation	Andrey Komissarov et al
Russia/SPE-RII-46885S/2021	EPI_ISL_4563884	2021-08-31	WHO National Influenza Centre Russian Federation	WHO National Influenza Centre Russian Federation	Andrey Komissarov et al
Russia/SPE-RII-46886S/2021	EPI_ISL_4563956	2021-08-31	WHO National Influenza Centre Russian Federation	WHO National Influenza Centre Russian Federation	Andrey Komissarov et al
Russia/SPE-RII-46888S/2021	EPI_ISL_4563885	2021-08-31	WHO National Influenza Centre Russian Federation	WHO National Influenza Centre Russian Federation	Andrey Komissarov et al
Russia/SPE-RII-46889S/2021	EPI_ISL_4563886	2021-08-31	WHO National Influenza Centre Russian Federation	WHO National Influenza Centre Russian Federation	Andrey Komissarov et al
Russia/SPE-RII-46896S/2021	EPI_ISL_4563887	2021-08-31	WHO National Influenza Centre Russian Federation	WHO National Influenza Centre Russian Federation	Andrey Komissarov et al
Russia/SPE-RII-46898S/2021	EPI_ISL_4563955	2021-08-31	WHO National Influenza Centre Russian Federation	WHO National Influenza Centre Russian Federation	Andrey Komissarov et al
Russia/SPE-RII-47247S/2021	EPI_ISL_4563888	2021-09-06	WHO National Influenza Centre Russian Federation	WHO National Influenza Centre Russian Federation	Andrey Komissarov et al
Russia/SPE-RII-47249S/2021	EPI_ISL_4563889	2021-09-06	WHO National Influenza Centre Russian Federation	WHO National Influenza Centre Russian Federation	Andrey Komissarov et al
Russia/SPE-RII-47250S/2021	EPI_ISL_4563890	2021-09-06	WHO National Influenza Centre Russian Federation	WHO National Influenza Centre Russian Federation	Andrey Komissarov et al
Russia/SPE-RII-47263S/2021	EPI_ISL_4563891	2021-09-06	WHO National Influenza Centre Russian Federation	WHO National Influenza Centre Russian Federation	Andrey Komissarov et al
Russia/SPE-RII-47266S/2021	EPI_ISL_4563892	2021-09-06	WHO National Influenza Centre Russian Federation	WHO National Influenza Centre Russian Federation	Andrey Komissarov et al
Russia/SPE-RII-47277S/2021	EPI_ISL_4563893	2021-09-07	WHO National Influenza Centre Russian Federation	WHO National Influenza Centre Russian Federation	Andrey Komissarov et al
Russia/SPE-RII-47279S/2021	EPI_ISL_4563894	2021-09-07	WHO National Influenza Centre Russian Federation	WHO National Influenza Centre Russian Federation	Andrey Komissarov et al
Russia/SPE-RII-47294S/2021	EPI_ISL_4563895	2021-09-07	WHO National Influenza Centre Russian Federation	WHO National Influenza Centre Russian Federation	Andrey Komissarov et al
Russia/SPE-RII-47303S/2021	EPI_ISL_4563896	2021-09-07	WHO National Influenza Centre Russian Federation	WHO National Influenza Centre Russian Federation	Andrey Komissarov et al
Russia/SPE-RII-47305S/2021	EPI_ISL_4563897	2021-09-07	WHO National Influenza Centre Russian Federation	WHO National Influenza Centre Russian Federation	Andrey Komissarov et al
Russia/SPE-RII-47315S/2021	EPI_ISL_4563898	2021-09-07	WHO National Influenza Centre Russian Federation	WHO National Influenza Centre Russian Federation	Andrey Komissarov et al
Russia/SPE-RII-47316S/2021	EPI_ISL_4563957	2021-09-07	WHO National Influenza Centre Russian Federation	WHO National Influenza Centre Russian Federation	Andrey Komissarov et al
Russia/SPE-RII-47320S/2021	EPI_ISL_4563899	2021-09-07	WHO National Influenza Centre Russian Federation	WHO National Influenza Centre Russian Federation	Andrey Komissarov et al
Russia/SPE-RII-47322S/2021	EPI_ISL_4563900	2021-09-07	WHO National Influenza Centre Russian Federation	WHO National Influenza Centre Russian Federation	Andrey Komissarov et al
Russia/SPE-RII-47339S/2021	EPI_ISL_4563901	2021-09-08	WHO National Influenza Centre Russian Federation	WHO National Influenza Centre Russian Federation	Andrey Komissarov et al
Russia/SPE-RII-47405S/2021	EPI_ISL_4563902	2021-09-09	WHO National Influenza Centre Russian Federation	WHO National Influenza Centre Russian Federation	Andrey Komissarov et al
Russia/SPE-RII-47504S/2021	EPI_ISL_4563903	2021-09-11	WHO National Influenza Centre Russian Federation	WHO National Influenza Centre Russian Federation	Andrey Komissarov et al
Russia/SPE-RII-47507S/2021	EPI_ISL_4563904	2021-09-11	WHO National Influenza Centre Russian Federation	WHO National Influenza Centre Russian Federation	Andrey Komissarov et al
Russia/SPE-RII-48538S/2021	EPI_ISL_5263388	2021-09-27	WHO National Influenza Centre Russian Federation	WHO National Influenza Centre Russian Federation	Andrey Komissarov et al
Russia/SPE-RII-48542S/2021	EPI_ISL_5263391	2021-09-27	WHO National Influenza Centre Russian Federation	WHO National Influenza Centre Russian Federation	Andrey Komissarov et al
Russia/SPE-RII-48548S/2021	EPI_ISL_5263394	2021-09-28	WHO National Influenza Centre Russian Federation	WHO National Influenza Centre Russian Federation	Andrey Komissarov et al
Russia/SPE-RII-48603S/2021	EPI_ISL_5263401	2021-09-29	WHO National Influenza Centre Russian Federation	WHO National Influenza Centre Russian Federation	Andrey Komissarov et al
Russia/SPE-RII-48604S/2021	EPI_ISL_5263402	2021-09-29	WHO National Influenza Centre Russian Federation	WHO National Influenza Centre Russian Federation	Andrey Komissarov et al
Russia/SPE-RII-48614S/2021	EPI_ISL_5263408	2021-09-28	WHO National Influenza Centre Russian Federation	WHO National Influenza Centre Russian Federation	Andrey Komissarov et al
Russia/SPE-RII-48621S/2021	EPI_ISL_5263411	2021-09-28	WHO National Influenza Centre Russian Federation	WHO National Influenza Centre Russian Federation	Andrey Komissarov et al
Russia/SPE-RII-48623S/2021	EPI_ISL_5263412	2021-09-28	WHO National Influenza Centre Russian Federation	WHO National Influenza Centre Russian Federation	Andrey Komissarov et al
Russia/SPE-RII-48628S/2021	EPI_ISL_5263414	2021-09-28	WHO National Influenza Centre Russian Federation	WHO National Influenza Centre Russian Federation	Andrey Komissarov et al
Russia/SPE-RII-48632S/2021	EPI_ISL_5263415	2021-09-28	WHO National Influenza Centre Russian Federation	WHO National Influenza Centre Russian Federation	Andrey Komissarov et al
Russia/SPE-RII-MH17217S/2021	EPI_ISL_2385214	2021-05-03	HELIX LLC	WHO National Influenza Centre Russian Federation	Andrey Komissarov et al
Russia/SPE-RII-MH17235S/2021	EPI_ISL_2385226	2021-04-28	HELIX LLC	WHO National Influenza Centre Russian Federation	Andrey Komissarov et al
Russia/SPE-RII-MH17240S/2021	EPI_ISL_2385230	2021-04-23	HELIX LLC	WHO National Influenza Centre Russian Federation	Andrey Komissarov et al
Russia/SPE-RII-MH17257S/2021	EPI_ISL_2385242	2021-05-05	HELIX LLC	WHO National Influenza Centre Russian Federation	Andrey Komissarov et al
Russia/SPE-RII-MH17260S/2021	EPI_ISL_2385245	2021-04-12	HELIX LLC	WHO National Influenza Centre Russian Federation	Andrey Komissarov et al
Russia/SPE-RII-MH17290S/2021	EPI_ISL_2385266	2021-04-27	HELIX LLC	WHO National Influenza Centre Russian Federation	Andrey Komissarov et al
Russia/SPE-RII-MH17291S/2021	EPI_ISL_2385267	2021-05-03	HELIX LLC	WHO National Influenza Centre Russian Federation	Andrey Komissarov et al
Russia/SPE-RII-MH17306S/2021	EPI_ISL_2385279	2021-05-03	HELIX LLC	WHO National Influenza Centre Russian Federation	Andrey Komissarov et al
Russia/SPE-RII-MH17307S/2021	EPI_ISL_2385280	2021-04-26	HELIX LLC	WHO National Influenza Centre Russian Federation	Andrey Komissarov et al
Russia/SPE-RII-MH17317S/2021	EPI_ISL_2385284	2021-05-03	HELIX LLC	WHO National Influenza Centre Russian Federation	Andrey Komissarov et al
Russia/SPE-RII-MH17324S/2021	EPI_ISL_2385288	2021-05-06	HELIX LLC	WHO National Influenza Centre Russian Federation	Andrey Komissarov et al
Russia/SPE-RII-MH17330S/2021	EPI_ISL_2385292	2021-05-06	HELIX LLC	WHO National Influenza Centre Russian Federation	Andrey Komissarov et al
Russia/SPE-RII-MH17349S/2021	EPI_ISL_2385308	2021-04-26	HELIX LLC	WHO National Influenza Centre Russian Federation	Andrey Komissarov et al
Russia/SPE-RII-MH17352S/2021	EPI_ISL_2385311	2021-05-06	WHO National Influenza Centre Russian Federation	WHO National Influenza Centre Russian Federation	Andrey Komissarov et al
Russia/SPE-RII-MH17366S/2021	EPI_ISL_2385319	2021-05-08	WHO National Influenza Centre Russian Federation	WHO National Influenza Centre Russian Federation	Andrey Komissarov et al
Russia/SPE-RII-MH17373S/2021	EPI_ISL_2385323	2021-05-10	WHO National Influenza Centre Russian Federation	WHO National Influenza Centre Russian Federation	Andrey Komissarov et al
Russia/SPE-RII-MH17374S/2021	EPI_ISL_2385324	2021-05-10	WHO National Influenza Centre Russian Federation	WHO National Influenza Centre Russian Federation	Andrey Komissarov et al
Russia/SPE-RII-MH17819S/2021	EPI_ISL_2450535	2021-05-17	WHO National Influenza Centre Russian Federation	WHO National Influenza Centre Russian Federation	Andrey Komissarov et al
Russia/SPE-RII-MH17825S/2021	EPI_ISL_2450536	2021-05-17	WHO National Influenza Centre Russian Federation	WHO National Influenza Centre Russian Federation	Andrey Komissarov et al
Russia/SPE-RII-MH17830S/2021	EPI_ISL_2450538	2021-05-18	WHO National Influenza Centre Russian Federation	WHO National Influenza Centre Russian Federation	Andrey Komissarov et al
Russia/SPE-RII-MH17832S/2021	EPI_ISL_2450540	2021-05-17	WHO National Influenza Centre Russian Federation	WHO National Influenza Centre Russian Federation	Andrey Komissarov et al
Russia/SPE-RII-MH17836S/2021	EPI_ISL_2450542	2021-05-17	WHO National Influenza Centre Russian Federation	WHO National Influenza Centre Russian Federation	Andrey Komissarov et al
Russia/SPE-RII-MH18022S/2021	EPI_ISL_2450544	2021-05-12	City Hospital No 40	WHO National Influenza Centre Russian Federation	Andrey Komissarov et al
Russia/SPE-RII-MH18132S/2021	EPI_ISL_2450554	2021-05-16	City Hospital No 40	WHO National Influenza Centre Russian Federation	Andrey Komissarov et al
Russia/SPE-RII-MH18164S/2021	EPI_ISL_2450563	2021-05-17	City Hospital No 40	WHO National Influenza Centre Russian Federation	Andrey Komissarov et al
Russia/SPE-RII-MH18188S/2021	EPI_ISL_2450565	2021-05-17	City Hospital No 40	WHO National Influenza Centre Russian Federation	Andrey Komissarov et al
Russia/SPE-RII-MH18425S/2021	EPI_ISL_2450597	2021-05-18	WHO National Influenza Centre Russian Federation	WHO National Influenza Centre Russian Federation	Andrey Komissarov et al
Russia/SPE-RII-MH18445S/2021	EPI_ISL_2450600	2021-05-21	WHO National Influenza Centre Russian Federation	WHO National Influenza Centre Russian Federation	Andrey Komissarov et al
Russia/SPE-RII-MH18456S/2021	EPI_ISL_2450604	2021-05-22	WHO National Influenza Centre Russian Federation	WHO National Influenza Centre Russian Federation	Andrey Komissarov et al
Russia/SPE-RII-MH18459S/2021	EPI_ISL_2523575	2021-05-21	WHO National Influenza Centre Russian Federation	WHO National Influenza Centre Russian Federation	Andrey Komissarov et al
Russia/SPE-RII-MH18469S/2021	EPI_ISL_2523578	2021-05-21	WHO National Influenza Centre Russian Federation	WHO National Influenza Centre Russian Federation	Andrey Komissarov et al
Russia/SPE-RII-MH18478S/2021	EPI_ISL_2523587	2021-05-23	WHO National Influenza Centre Russian Federation	WHO National Influenza Centre Russian Federation	Andrey Komissarov et al
Russia/SPE-RII-MH18490S/2021	EPI_ISL_2523602	2021-05-24	WHO National Influenza Centre Russian Federation	WHO National Influenza Centre Russian Federation	Andrey Komissarov et al
Russia/SPE-RII-MH18545S/2021	EPI_ISL_2523633	2021-05-15	HELIX LLC	WHO National Influenza Centre Russian Federation	Andrey Komissarov et al
Russia/SPE-RII-MH18557S/2021	EPI_ISL_2523639	2021-05-13	HELIX LLC	WHO National Influenza Centre Russian Federation	Andrey Komissarov et al
Russia/SPE-RII-MH18580S/2021	EPI_ISL_2450606	2021-05-12	HELIX LLC	WHO National Influenza Centre Russian Federation	Andrey Komissarov et al
Russia/SPE-RII-MH18596S/2021	EPI_ISL_2523669	2021-05-25	WHO National Influenza Centre Russian Federation	WHO National Influenza Centre Russian Federation	Andrey Komissarov et al
Russia/SPE-RII-MH18602S/2021	EPI_ISL_2523670	2021-05-26	WHO National Influenza Centre Russian Federation	WHO National Influenza Centre Russian Federation	Andrey Komissarov et al
Russia/SPE-RII-MH18605S/2021	EPI_ISL_2523672	2021-05-26	WHO National Influenza Centre Russian Federation	WHO National Influenza Centre Russian Federation	Andrey Komissarov et al
Russia/SPE-RII-MH18607S/2021	EPI_ISL_2523675	2021-05-26	WHO National Influenza Centre Russian Federation	WHO National Influenza Centre Russian Federation	Andrey Komissarov et al
Russia/SPE-RII-MH18610S/2021	EPI_ISL_2523678	2021-05-26	WHO National Influenza Centre Russian Federation	WHO National Influenza Centre Russian Federation	Andrey Komissarov et al
Russia/SPE-RII-MH18614S/2021	EPI_ISL_2523682	2021-05-26	WHO National Influenza Centre Russian Federation	WHO National Influenza Centre Russian Federation	Andrey Komissarov et al
Russia/SPE-RII-MH18615S/2021	EPI_ISL_2523684	2021-05-27	WHO National Influenza Centre Russian Federation	WHO National Influenza Centre Russian Federation	Andrey Komissarov et al
Russia/SPE-RII-MH18619S/2021	EPI_ISL_2523687	2021-05-27	WHO National Influenza Centre Russian Federation	WHO National Influenza Centre Russian Federation	Andrey Komissarov et al
Russia/SPE-RII-MH18620S/2021	EPI_ISL_2523690	2021-05-27	WHO National Influenza Centre Russian Federation	WHO National Influenza Centre Russian Federation	Andrey Komissarov et al
Russia/SPE-RII-MH18622S/2021	EPI_ISL_2523694	2021-05-27	WHO National Influenza Centre Russian Federation	WHO National Influenza Centre Russian Federation	Andrey Komissarov et al
Russia/SPE-RII-MH18624S/2021	EPI_ISL_2523700	2021-05-27	WHO National Influenza Centre Russian Federation	WHO National Influenza Centre Russian Federation	Andrey Komissarov et al
Russia/SPE-RII-MH18626S/2021	EPI_ISL_2523702	2021-05-27	WHO National Influenza Centre Russian Federation	WHO National Influenza Centre Russian Federation	Andrey Komissarov et al
Russia/SPE-RII-MH18637S/2021	EPI_ISL_2523711	2021-05-27	WHO National Influenza Centre Russian Federation	WHO National Influenza Centre Russian Federation	Andrey Komissarov et al
Russia/SPE-RII-MH18638S/2021	EPI_ISL_2523714	2021-05-27	WHO National Influenza Centre Russian Federation	WHO National Influenza Centre Russian Federation	Andrey Komissarov et al
Russia/SPE-RII-MH18640S/2021	EPI_ISL_2523718	2021-05-27	WHO National Influenza Centre Russian Federation	WHO National Influenza Centre Russian Federation	Andrey Komissarov et al
Russia/SPE-RII-MH18648S/2021	EPI_ISL_2523726	2021-05-28	WHO National Influenza Centre Russian Federation	WHO National Influenza Centre Russian Federation	Andrey Komissarov et al
Russia/SPE-RII-MH18653S/2021	EPI_ISL_2523738	2021-05-28	WHO National Influenza Centre Russian Federation	WHO National Influenza Centre Russian Federation	Andrey Komissarov et al
Russia/SPE-RII-MH18654S/2021	EPI_ISL_2523741	2021-05-28	WHO National Influenza Centre Russian Federation	WHO National Influenza Centre Russian Federation	Andrey Komissarov et al
Russia/SPE-RII-MH18657S/2021	EPI_ISL_2523747	2021-05-28	WHO National Influenza Centre Russian Federation	WHO National Influenza Centre Russian Federation	Andrey Komissarov et al
Russia/SPE-RII-MH18661S/2021	EPI_ISL_2523755	2021-05-28	WHO National Influenza Centre Russian Federation	WHO National Influenza Centre Russian Federation	Andrey Komissarov et al
Russia/SPE-RII-MH18666S/2021	EPI_ISL_2523762	2021-05-29	WHO National Influenza Centre Russian Federation	WHO National Influenza Centre Russian Federation	Andrey Komissarov et al
Russia/SPE-RII-MH18667S/2021	EPI_ISL_2523765	2021-05-29	WHO National Influenza Centre Russian Federation	WHO National Influenza Centre Russian Federation	Andrey Komissarov et al
Russia/SPE-RII-MH18670S/2021	EPI_ISL_2523768	2021-05-29	WHO National Influenza Centre Russian Federation	WHO National Influenza Centre Russian Federation	Andrey Komissarov et al
Russia/SPE-RII-MH18673S/2021	EPI_ISL_2523777	2021-05-29	WHO National Influenza Centre Russian Federation	WHO National Influenza Centre Russian Federation	Andrey Komissarov et al
Russia/SPE-RII-MH18678S/2021	EPI_ISL_2523783	2021-05-30	WHO National Influenza Centre Russian Federation	WHO National Influenza Centre Russian Federation	Andrey Komissarov et al
Russia/SPE-RII-MH18681S/2021	EPI_ISL_2523789	2021-05-30	WHO National Influenza Centre Russian Federation	WHO National Influenza Centre Russian Federation	Andrey Komissarov et al
Russia/SPE-RII-MH18685S/2021	EPI_ISL_2523796	2021-05-31	WHO National Influenza Centre Russian Federation	WHO National Influenza Centre Russian Federation	Andrey Komissarov et al
Russia/SPE-RII-MH18687S/2021	EPI_ISL_2523799	2021-05-31	WHO National Influenza Centre Russian Federation	WHO National Influenza Centre Russian Federation	Andrey Komissarov et al
Russia/SPE-RII-MH18714S/2021	EPI_ISL_2523808	2021-05-20	City Hospital No 40	WHO National Influenza Centre Russian Federation	Andrey Komissarov et al
Russia/SPE-RII-MH18736S/2021	EPI_ISL_2523821	2021-05-21	City Hospital No 40	WHO National Influenza Centre Russian Federation	Andrey Komissarov et al
Russia/SPE-RII-MH18758S/2021	EPI_ISL_2523833	2021-05-21	City Hospital No 40	WHO National Influenza Centre Russian Federation	Andrey Komissarov et al
Russia/SPE-RII-MH18760S/2021	EPI_ISL_2523836	2021-05-21	City Hospital No 40	WHO National Influenza Centre Russian Federation	Andrey Komissarov et al
Russia/SPE-RII-MH18761S/2021	EPI_ISL_2523839	2021-05-21	City Hospital No 40	WHO National Influenza Centre Russian Federation	Andrey Komissarov et al
Russia/SPE-RII-MH18769S/2021	EPI_ISL_2523846	2021-05-24	City Hospital No 40	WHO National Influenza Centre Russian Federation	Andrey Komissarov et al
Russia/SPE-RII-MH18794S/2021	EPI_ISL_2523853	2021-05-25	City Hospital No 40	WHO National Influenza Centre Russian Federation	Andrey Komissarov et al
Russia/SPE-RII-MH18798S/2021	EPI_ISL_2523859	2021-05-25	City Hospital No 40	WHO National Influenza Centre Russian Federation	Andrey Komissarov et al
Russia/SPE-RII-MH19412S/2021	EPI_ISL_2899760	2021-06-04	HELIX LLC	WHO National Influenza Centre Russian Federation	Andrey Komissarov et al
Russia/SPE-RII-MH19413S/2021	EPI_ISL_2899761	2021-06-07	HELIX LLC	WHO National Influenza Centre Russian Federation	Andrey Komissarov et al
Russia/SPE-RII-MH19414S/2021	EPI_ISL_2899762	2021-06-03	HELIX LLC	WHO National Influenza Centre Russian Federation	Andrey Komissarov et al
Russia/SPE-RII-MH19417S/2021	EPI_ISL_2899764	2021-06-04	HELIX LLC	WHO National Influenza Centre Russian Federation	Andrey Komissarov et al
Russia/SPE-RII-MH19418S/2021	EPI_ISL_2899765	2021-06-07	HELIX LLC	WHO National Influenza Centre Russian Federation	Andrey Komissarov et al
Russia/SPE-RII-MH19420S/2021	EPI_ISL_2899767	2021-06-04	HELIX LLC	WHO National Influenza Centre Russian Federation	Andrey Komissarov et al
Russia/SPE-RII-MH19421S/2021	EPI_ISL_2899768	2021-06-03	HELIX LLC	WHO National Influenza Centre Russian Federation	Andrey Komissarov et al
Russia/SPE-RII-MH19423S/2021	EPI_ISL_2899769	2021-05-27	HELIX LLC	WHO National Influenza Centre Russian Federation	Andrey Komissarov et al
Russia/SPE-RII-MH19426S/2021	EPI_ISL_2899771	2021-05-25	HELIX LLC	WHO National Influenza Centre Russian Federation	Andrey Komissarov et al
Russia/SPE-RII-MH19427S/2021	EPI_ISL_2899772	2021-06-03	HELIX LLC	WHO National Influenza Centre Russian Federation	Andrey Komissarov et al
Russia/SPE-RII-MH19428S/2021	EPI_ISL_2899773	2021-06-02	HELIX LLC	WHO National Influenza Centre Russian Federation	Andrey Komissarov et al
Russia/SPE-RII-MH19430S/2021	EPI_ISL_2899775	2021-06-06	HELIX LLC	WHO National Influenza Centre Russian Federation	Andrey Komissarov et al
Russia/SPE-RII-MH19432S/2021	EPI_ISL_2899777	2021-06-04	HELIX LLC	WHO National Influenza Centre Russian Federation	Andrey Komissarov et al
Russia/SPE-RII-MH19433S/2021	EPI_ISL_2899778	2021-06-03	HELIX LLC	WHO National Influenza Centre Russian Federation	Andrey Komissarov et al
Russia/SPE-RII-MH19434S/2021	EPI_ISL_2899779	2021-05-27	HELIX LLC	WHO National Influenza Centre Russian Federation	Andrey Komissarov et al
Russia/SPE-RII-MH19435S/2021	EPI_ISL_2899780	2021-05-27	HELIX LLC	WHO National Influenza Centre Russian Federation	Andrey Komissarov et al
Russia/SPE-RII-MH19437S/2021	EPI_ISL_2899782	2021-05-27	HELIX LLC	WHO National Influenza Centre Russian Federation	Andrey Komissarov et al
Russia/SPE-RII-MH19439S/2021	EPI_ISL_2899784	2021-05-27	HELIX LLC	WHO National Influenza Centre Russian Federation	Andrey Komissarov et al
Russia/SPE-RII-MH19440S/2021	EPI_ISL_2899785	2021-05-27	HELIX LLC	WHO National Influenza Centre Russian Federation	Andrey Komissarov et al
Russia/SPE-RII-MH19442S/2021	EPI_ISL_2899786	2021-05-27	HELIX LLC	WHO National Influenza Centre Russian Federation	Andrey Komissarov et al
Russia/SPE-RII-MH19443S/2021	EPI_ISL_2899787	2021-06-04	HELIX LLC	WHO National Influenza Centre Russian Federation	Andrey Komissarov et al
Russia/SPE-RII-MH19444S/2021	EPI_ISL_2899788	2021-05-27	HELIX LLC	WHO National Influenza Centre Russian Federation	Andrey Komissarov et al
Russia/SPE-RII-MH19445S/2021	EPI_ISL_2899789	2021-06-03	HELIX LLC	WHO National Influenza Centre Russian Federation	Andrey Komissarov et al
Russia/SPE-RII-MH19446S/2021	EPI_ISL_2899790	2021-06-03	HELIX LLC	WHO National Influenza Centre Russian Federation	Andrey Komissarov et al
Russia/SPE-RII-MH34391S/2021	EPI_ISL_4563943	2021-07-04	HELIX LLC	WHO National Influenza Centre Russian Federation	Andrey Komissarov et al
Russia/SPE-RII-MH34443S/2021	EPI_ISL_4563946	2021-07-24	HELIX LLC	WHO National Influenza Centre Russian Federation	Andrey Komissarov et al
Russia/SPE-RII-MH34444S/2021	EPI_ISL_4563947	2021-07-24	HELIX LLC	WHO National Influenza Centre Russian Federation	Andrey Komissarov et al
Russia/SPE-RII-MH34447S/2021	EPI_ISL_4563949	2021-07-25	HELIX LLC	WHO National Influenza Centre Russian Federation	Andrey Komissarov et al
Russia/SPE-RII-MH34448S/2021	EPI_ISL_4563950	2021-07-25	HELIX LLC	WHO National Influenza Centre Russian Federation	Andrey Komissarov et al
Russia/SPE-RII-MH34450S/2021	EPI_ISL_4563951	2021-07-25	HELIX LLC	WHO National Influenza Centre Russian Federation	Andrey Komissarov et al
Russia/SPE-RII-MH34451S/2021	EPI_ISL_4563952	2021-07-25	HELIX LLC	WHO National Influenza Centre Russian Federation	Andrey Komissarov et al
Russia/SPE-RII-MH34454S/2021	EPI_ISL_4563953	2021-07-25	HELIX LLC	WHO National Influenza Centre Russian Federation	Andrey Komissarov et al
Russia/SPE-RII-MH34456S/2021	EPI_ISL_4563954	2021-07-25	HELIX LLC	WHO National Influenza Centre Russian Federation	Andrey Komissarov et al
Russia/TAM-CRIE-L219C0001u/2021	EPI_ISL_3989180	2021-08-02	Molecular diagnostic laboratory of Federal Budget Institution of Science "Central Research Institute of Epidemiology" of The Federal Service on Customers' Rights Protection and Human Well-being Surveillance	Group of Genomics and Postgenomic Technologies of Central Research Institute of Epidemiology	Samoilov A.E. et al
Russia/TAM-CRIE-L219D0440/2021	EPI_ISL_3996813	2021-07-01	Molecular diagnostic laboratory of Federal Budget Institution of Science "Central Research Institute of Epidemiology" of The Federal Service on Customers' Rights Protection and Human Well-being Surveillance	Group of Genomics and Postgenomic Technologies of Central Research Institute of Epidemiology	Samoilov A.E. et al
Russia/TAM-CRIE-L219D0445/2021	EPI_ISL_3996810	2021-06-29	Molecular diagnostic laboratory of Federal Budget Institution of Science "Central Research Institute of Epidemiology" of The Federal Service on Customers' Rights Protection and Human Well-being Surveillance	Group of Genomics and Postgenomic Technologies of Central Research Institute of Epidemiology	Samoilov A.E. et al
Russia/TAM-CRIE-L219D0446/2021	EPI_ISL_3996809	2021-06-29	Molecular diagnostic laboratory of Federal Budget Institution of Science "Central Research Institute of Epidemiology" of The Federal Service on Customers' Rights Protection and Human Well-being Surveillance	Group of Genomics and Postgenomic Technologies of Central Research Institute of Epidemiology	Samoilov A.E. et al
Russia/TAM-CRIE-L219D0447/2021	EPI_ISL_3996814	2021-06-29	Molecular diagnostic laboratory of Federal Budget Institution of Science "Central Research Institute of Epidemiology" of The Federal Service on Customers' Rights Protection and Human Well-being Surveillance	Group of Genomics and Postgenomic Technologies of Central Research Institute of Epidemiology	Samoilov A.E. et al
Russia/TAM-CRIE-L219D0448/2021	EPI_ISL_3996811	2021-07-06	Molecular diagnostic laboratory of Federal Budget Institution of Science "Central Research Institute of Epidemiology" of The Federal Service on Customers' Rights Protection and Human Well-being Surveillance	Group of Genomics and Postgenomic Technologies of Central Research Institute of Epidemiology	Samoilov A.E. et al
Russia/TAM-CRIE-L219D0449/2021	EPI_ISL_3996812	2021-07-05	Molecular diagnostic laboratory of Federal Budget Institution of Science "Central Research Institute of Epidemiology" of The Federal Service on Customers' Rights Protection and Human Well-being Surveillance	Group of Genomics and Postgenomic Technologies of Central Research Institute of Epidemiology	Samoilov A.E. et al
Russia/TAM-CRIE-L219L0024/2021	EPI_ISL_3919755	2021-06-14	Molecular diagnostic laboratory of Federal Budget Institution of Science "Central Research Institute of Epidemiology" of The Federal Service on Customers' Rights Protection and Human Well-being Surveillance	Group of Genomics and Postgenomic Technologies of Central Research Institute of Epidemiology	Samoilov A.E. et al
Russia/TAM-CRIE-L219L0027/2021	EPI_ISL_3919756	2021-06-13	Molecular diagnostic laboratory of Federal Budget Institution of Science "Central Research Institute of Epidemiology" of The Federal Service on Customers' Rights Protection and Human Well-being Surveillance	Group of Genomics and Postgenomic Technologies of Central Research Institute of Epidemiology	Samoilov A.E. et al
Russia/TAM-CRIE-L219L0029/2021	EPI_ISL_3919757	2021-06-13	Molecular diagnostic laboratory of Federal Budget Institution of Science "Central Research Institute of Epidemiology" of The Federal Service on Customers' Rights Protection and Human Well-being Surveillance	Group of Genomics and Postgenomic Technologies of Central Research Institute of Epidemiology	Samoilov A.E. et al
Russia/TAM-CRIE-L219L0031/2021	EPI_ISL_3919758	2021-06-13	Molecular diagnostic laboratory of Federal Budget Institution of Science "Central Research Institute of Epidemiology" of The Federal Service on Customers' Rights Protection and Human Well-being Surveillance	Group of Genomics and Postgenomic Technologies of Central Research Institute of Epidemiology	Samoilov A.E. et al
Russia/TAM-CRIE-L219L0032/2021	EPI_ISL_3919759	2021-06-10	Molecular diagnostic laboratory of Federal Budget Institution of Science "Central Research Institute of Epidemiology" of The Federal Service on Customers' Rights Protection and Human Well-being Surveillance	Group of Genomics and Postgenomic Technologies of Central Research Institute of Epidemiology	Samoilov A.E. et al
Russia/TAM-CRIE-L219L0035/2021	EPI_ISL_3919760	2021-06-13	Molecular diagnostic laboratory of Federal Budget Institution of Science "Central Research Institute of Epidemiology" of The Federal Service on Customers' Rights Protection and Human Well-being Surveillance	Group of Genomics and Postgenomic Technologies of Central Research Institute of Epidemiology	Samoilov A.E. et al
Russia/TAM-CRIE-L219L0038u/2021	EPI_ISL_3919761	2021-06-12	Molecular diagnostic laboratory of Federal Budget Institution of Science "Central Research Institute of Epidemiology" of The Federal Service on Customers' Rights Protection and Human Well-being Surveillance	Group of Genomics and Postgenomic Technologies of Central Research Institute of Epidemiology	Samoilov A.E. et al
Russia/TAM-CRIE-L219M0007u/2021	EPI_ISL_4536616	2021-08-16	Molecular diagnostic laboratory of Federal Budget Institution of Science "Central Research Institute of Epidemiology" of The Federal Service on Customers' Rights Protection and Human Well-being Surveillance	Group of Genomics and Postgenomic Technologies of Central Research Institute of Epidemiology	Samoilov A.E. et al
Russia/TAM-CRIE-L219M0008u/2021	EPI_ISL_4536618	2021-08-12	Molecular diagnostic laboratory of Federal Budget Institution of Science "Central Research Institute of Epidemiology" of The Federal Service on Customers' Rights Protection and Human Well-being Surveillance	Group of Genomics and Postgenomic Technologies of Central Research Institute of Epidemiology	Samoilov A.E. et al
Russia/TAM-CRIE-L219M0009u/2021	EPI_ISL_4536619	2021-08-16	Molecular diagnostic laboratory of Federal Budget Institution of Science "Central Research Institute of Epidemiology" of The Federal Service on Customers' Rights Protection and Human Well-being Surveillance	Group of Genomics and Postgenomic Technologies of Central Research Institute of Epidemiology	Samoilov A.E. et al
Russia/TVE-CRIE-L188K0270/2021	EPI_ISL_2038893	2021-04-07	Federal Budget Health Care Institution "Center of Hygiene and Epidemiology in Tver region"	Group of Genomics and Postgenomic Technologies of Central Research Institute of Epidemiology	Samoilov AE et al
Russia/TVE-CRIE-L188L0015u/2021	EPI_ISL_3996819	2021-06-15	Molecular diagnostic laboratory of Federal Budget Institution of Science "Central Research Institute of Epidemiology" of The Federal Service on Customers' Rights Protection and Human Well-being Surveillance	Group of Genomics and Postgenomic Technologies of Central Research Institute of Epidemiology	Samoilov A.E. et al
Russia/TVE-CRIE-L219A0020/2021	EPI_ISL_3919764	2021-06-28	Molecular diagnostic laboratory of Federal Budget Institution of Science "Central Research Institute of Epidemiology" of The Federal Service on Customers' Rights Protection and Human Well-being Surveillance	Group of Genomics and Postgenomic Technologies of Central Research Institute of Epidemiology	Samoilov A.E. et al
Russia/TVE-CRIE-L219B0007u/2021	EPI_ISL_4536634	2021-08-31	Molecular diagnostic laboratory of Federal Budget Institution of Science "Central Research Institute of Epidemiology" of The Federal Service on Customers' Rights Protection and Human Well-being Surveillance	Group of Genomics and Postgenomic Technologies of Central Research Institute of Epidemiology	Samoilov A.E. et al
Russia/TVE-CRIE-L219B0009u/2021	EPI_ISL_4536635	2021-08-27	Molecular diagnostic laboratory of Federal Budget Institution of Science "Central Research Institute of Epidemiology" of The Federal Service on Customers' Rights Protection and Human Well-being Surveillance	Group of Genomics and Postgenomic Technologies of Central Research Institute of Epidemiology	Samoilov A.E. et al
Russia/TVE-CRIE-L219C0013u/2021	EPI_ISL_3989198	2021-07-29	Molecular diagnostic laboratory of Federal Budget Institution of Science "Central Research Institute of Epidemiology" of The Federal Service on Customers' Rights Protection and Human Well-being Surveillance	Group of Genomics and Postgenomic Technologies of Central Research Institute of Epidemiology	Samoilov A.E. et al
Russia/TVE-CRIE-L219C0014u/2021	EPI_ISL_3989181	2021-08-02	Molecular diagnostic laboratory of Federal Budget Institution of Science "Central Research Institute of Epidemiology" of The Federal Service on Customers' Rights Protection and Human Well-being Surveillance	Group of Genomics and Postgenomic Technologies of Central Research Institute of Epidemiology	Samoilov A.E. et al
Russia/TVE-CRIE-L219C0017u/2021	EPI_ISL_3989182	2021-07-30	Molecular diagnostic laboratory of Federal Budget Institution of Science "Central Research Institute of Epidemiology" of The Federal Service on Customers' Rights Protection and Human Well-being Surveillance	Group of Genomics and Postgenomic Technologies of Central Research Institute of Epidemiology	Samoilov A.E. et al
Russia/TVE-CRIE-L219K0350_2u/2021	EPI_ISL_3996820	2021-07-13	Molecular diagnostic laboratory of Federal Budget Institution of Science "Central Research Institute of Epidemiology" of The Federal Service on Customers' Rights Protection and Human Well-being Surveillance	Group of Genomics and Postgenomic Technologies of Central Research Institute of Epidemiology	Samoilov A.E. et al
Russia/TVE-CRIE-L219L0001u/2021	EPI_ISL_4536621	2021-08-12	Molecular diagnostic laboratory of Federal Budget Institution of Science "Central Research Institute of Epidemiology" of The Federal Service on Customers' Rights Protection and Human Well-being Surveillance	Group of Genomics and Postgenomic Technologies of Central Research Institute of Epidemiology	Samoilov A.E. et al
Russia/TVE-CRIE-L219L0003u/2021	EPI_ISL_4536623	2021-08-11	Molecular diagnostic laboratory of Federal Budget Institution of Science "Central Research Institute of Epidemiology" of The Federal Service on Customers' Rights Protection and Human Well-being Surveillance	Group of Genomics and Postgenomic Technologies of Central Research Institute of Epidemiology	Samoilov A.E. et al
Russia/TVE-CRIE-L219L0004u/2021	EPI_ISL_4536625	2021-08-11	Molecular diagnostic laboratory of Federal Budget Institution of Science "Central Research Institute of Epidemiology" of The Federal Service on Customers' Rights Protection and Human Well-being Surveillance	Group of Genomics and Postgenomic Technologies of Central Research Institute of Epidemiology	Samoilov A.E. et al
Russia/TVE-CRIE-L219L0005/2021	EPI_ISL_4536627	2021-08-11	Molecular diagnostic laboratory of Federal Budget Institution of Science "Central Research Institute of Epidemiology" of The Federal Service on Customers' Rights Protection and Human Well-being Surveillance	Group of Genomics and Postgenomic Technologies of Central Research Institute of Epidemiology	Samoilov A.E. et al
Russia/TVE-CRIE-L219S0003/2021	EPI_ISL_4536628	2021-08-19	Molecular diagnostic laboratory of Federal Budget Institution of Science "Central Research Institute of Epidemiology" of The Federal Service on Customers' Rights Protection and Human Well-being Surveillance	Group of Genomics and Postgenomic Technologies of Central Research Institute of Epidemiology	Samoilov A.E. et al
Russia/TVE-CRIE-L219S0004u/2021	EPI_ISL_4536630	2021-08-19	Molecular diagnostic laboratory of Federal Budget Institution of Science "Central Research Institute of Epidemiology" of The Federal Service on Customers' Rights Protection and Human Well-being Surveillance	Group of Genomics and Postgenomic Technologies of Central Research Institute of Epidemiology	Samoilov A.E. et al
Russia/TVE-CRIE-L219S0005/2021	EPI_ISL_4536632	2021-08-18	Molecular diagnostic laboratory of Federal Budget Institution of Science "Central Research Institute of Epidemiology" of The Federal Service on Customers' Rights Protection and Human Well-being Surveillance	Group of Genomics and Postgenomic Technologies of Central Research Institute of Epidemiology	Samoilov A.E. et al
Russia/TYU-RII-MH26790S/2021	EPI_ISL_3122934	2021-06-22	Tumen Regional Clinical Hospital No 1	WHO National Influenza Centre Russian Federation	Andrey Komissarov et al
Russia/TYU-RII-MH26792S/2021	EPI_ISL_3122936	2021-06-22	Tumen Regional Clinical Hospital No 1	WHO National Influenza Centre Russian Federation	Andrey Komissarov et al
Russia/TYU-RII-MH26794S/2021	EPI_ISL_3122937	2021-06-22	Tumen Regional Clinical Hospital No 1	WHO National Influenza Centre Russian Federation	Andrey Komissarov et al
Russia/TYU-RII-MH26801S/2021	EPI_ISL_3122938	2021-06-23	Tumen Regional Clinical Hospital No 1	WHO National Influenza Centre Russian Federation	Andrey Komissarov et al
Russia/TYU-RII-MH26820S/2021	EPI_ISL_3122940	2021-06-26	Tumen Regional Clinical Hospital No 1	WHO National Influenza Centre Russian Federation	Andrey Komissarov et al
Russia/TYU-RII-MH26821S/2021	EPI_ISL_3122941	2021-06-26	Tumen Regional Clinical Hospital No 1	WHO National Influenza Centre Russian Federation	Andrey Komissarov et al
Russia/TYU-RII-MH26823S/2021	EPI_ISL_3122943	2021-06-26	Tumen Regional Clinical Hospital No 1	WHO National Influenza Centre Russian Federation	Andrey Komissarov et al
Russia/ULY-RII-MH24592S/2021	EPI_ISL_3122871	2021-06-15	Ulyanovsk Regional Clinical Hospital	WHO National Influenza Centre Russian Federation	Andrey Komissarov et al
Russia/ULY-RII-MH24596S/2021	EPI_ISL_3122875	2021-06-15	Ulyanovsk Regional Clinical Hospital	WHO National Influenza Centre Russian Federation	Andrey Komissarov et al
Russia/ULY-RII-MH24597S/2021	EPI_ISL_3122876	2021-06-15	Ulyanovsk Regional Clinical Hospital	WHO National Influenza Centre Russian Federation	Andrey Komissarov et al
Russia/ULY-RII-MH24610S/2021	EPI_ISL_3122877	2021-06-15	Ulyanovsk Regional Clinical Hospital	WHO National Influenza Centre Russian Federation	Andrey Komissarov et al
Russia/ULY-RII-MH24611S/2021	EPI_ISL_3122878	2021-06-15	Ulyanovsk Regional Clinical Hospital	WHO National Influenza Centre Russian Federation	Andrey Komissarov et al
Russia/ULY-RII-MH24612S/2021	EPI_ISL_3122879	2021-06-15	Ulyanovsk Regional Clinical Hospital	WHO National Influenza Centre Russian Federation	Andrey Komissarov et al
Russia/ULY-RII-MH24613S/2021	EPI_ISL_3122880	2021-06-15	Ulyanovsk Regional Clinical Hospital	WHO National Influenza Centre Russian Federation	Andrey Komissarov et al
Russia/VLA-CRIE-L219B0049/2021	EPI_ISL_3919747	2021-06-28	Molecular diagnostic laboratory of Federal Budget Institution of Science "Central Research Institute of Epidemiology" of The Federal Service on Customers' Rights Protection and Human Well-being Surveillance	Group of Genomics and Postgenomic Technologies of Central Research Institute of Epidemiology	Samoilov A.E. et al
Russia/VLA-CRIE-L219D0096/2021	EPI_ISL_3932109	2021-07-06	Molecular diagnostic laboratory of Federal Budget Institution of Science "Central Research Institute of Epidemiology" of The Federal Service on Customers' Rights Protection and Human Well-being Surveillance	Group of Genomics and Postgenomic Technologies of Central Research Institute of Epidemiology	Samoilov A.E. et al
Russia/VLA-CRIE-L219D0099/2021	EPI_ISL_3932110	2021-07-06	Molecular diagnostic laboratory of Federal Budget Institution of Science "Central Research Institute of Epidemiology" of The Federal Service on Customers' Rights Protection and Human Well-being Surveillance	Group of Genomics and Postgenomic Technologies of Central Research Institute of Epidemiology	Samoilov A.E. et al
Russia/VLA-CRIE-L219D0100/2021	EPI_ISL_3932111	2021-07-06	Molecular diagnostic laboratory of Federal Budget Institution of Science "Central Research Institute of Epidemiology" of The Federal Service on Customers' Rights Protection and Human Well-being Surveillance	Group of Genomics and Postgenomic Technologies of Central Research Institute of Epidemiology	Samoilov A.E. et al
Russia/VLA-CRIE-L219D0101/2021	EPI_ISL_3932112	2021-07-06	Molecular diagnostic laboratory of Federal Budget Institution of Science "Central Research Institute of Epidemiology" of The Federal Service on Customers' Rights Protection and Human Well-being Surveillance	Group of Genomics and Postgenomic Technologies of Central Research Institute of Epidemiology	Samoilov A.E. et al
Russia/VLA-CRIE-L219D0103u/2021	EPI_ISL_3932113	2021-07-06	Molecular diagnostic laboratory of Federal Budget Institution of Science "Central Research Institute of Epidemiology" of The Federal Service on Customers' Rights Protection and Human Well-being Surveillance	Group of Genomics and Postgenomic Technologies of Central Research Institute of Epidemiology	Samoilov A.E. et al
Russia/VLA-CRIE-L219D0107u/2021	EPI_ISL_3932114	2021-07-06	Molecular diagnostic laboratory of Federal Budget Institution of Science "Central Research Institute of Epidemiology" of The Federal Service on Customers' Rights Protection and Human Well-being Surveillance	Group of Genomics and Postgenomic Technologies of Central Research Institute of Epidemiology	Samoilov A.E. et al
Russia/VLA-CRIE-L219D0109u/2021	EPI_ISL_3932115	2021-07-06	Molecular diagnostic laboratory of Federal Budget Institution of Science "Central Research Institute of Epidemiology" of The Federal Service on Customers' Rights Protection and Human Well-being Surveillance	Group of Genomics and Postgenomic Technologies of Central Research Institute of Epidemiology	Samoilov A.E. et al
Russia/VLA-CRIE-L219D0111/2021	EPI_ISL_3932116	2021-07-06	Molecular diagnostic laboratory of Federal Budget Institution of Science "Central Research Institute of Epidemiology" of The Federal Service on Customers' Rights Protection and Human Well-being Surveillance	Group of Genomics and Postgenomic Technologies of Central Research Institute of Epidemiology	Samoilov A.E. et al
Russia/VLA-CRIE-L219D0113/2021	EPI_ISL_3932117	2021-07-06	Molecular diagnostic laboratory of Federal Budget Institution of Science "Central Research Institute of Epidemiology" of The Federal Service on Customers' Rights Protection and Human Well-being Surveillance	Group of Genomics and Postgenomic Technologies of Central Research Institute of Epidemiology	Samoilov A.E. et al
Russia/VLA-CRIE-L219D0114/2021	EPI_ISL_3932108	2021-07-06	Molecular diagnostic laboratory of Federal Budget Institution of Science "Central Research Institute of Epidemiology" of The Federal Service on Customers' Rights Protection and Human Well-being Surveillance	Group of Genomics and Postgenomic Technologies of Central Research Institute of Epidemiology	Samoilov A.E. et al
Russia/VLA-CRIE-L219D0115/2021	EPI_ISL_3932118	2021-07-06	Molecular diagnostic laboratory of Federal Budget Institution of Science "Central Research Institute of Epidemiology" of The Federal Service on Customers' Rights Protection and Human Well-being Surveillance	Group of Genomics and Postgenomic Technologies of Central Research Institute of Epidemiology	Samoilov A.E. et al
Russia/VLA-CRIE-L219D0118/2021	EPI_ISL_3932119	2021-07-06	Molecular diagnostic laboratory of Federal Budget Institution of Science "Central Research Institute of Epidemiology" of The Federal Service on Customers' Rights Protection and Human Well-being Surveillance	Group of Genomics and Postgenomic Technologies of Central Research Institute of Epidemiology	Samoilov A.E. et al
Russia/VLA-CRIE-L219D0119/2021	EPI_ISL_3932120	2021-07-06	Molecular diagnostic laboratory of Federal Budget Institution of Science "Central Research Institute of Epidemiology" of The Federal Service on Customers' Rights Protection and Human Well-being Surveillance	Group of Genomics and Postgenomic Technologies of Central Research Institute of Epidemiology	Samoilov A.E. et al
Russia/VLA-CRIE-L219D0123/2021	EPI_ISL_3932121	2021-07-06	Molecular diagnostic laboratory of Federal Budget Institution of Science "Central Research Institute of Epidemiology" of The Federal Service on Customers' Rights Protection and Human Well-being Surveillance	Group of Genomics and Postgenomic Technologies of Central Research Institute of Epidemiology	Samoilov A.E. et al
Russia/VLA-CRIE-L219D0125/2021	EPI_ISL_3932122	2021-07-06	Molecular diagnostic laboratory of Federal Budget Institution of Science "Central Research Institute of Epidemiology" of The Federal Service on Customers' Rights Protection and Human Well-being Surveillance	Group of Genomics and Postgenomic Technologies of Central Research Institute of Epidemiology	Samoilov A.E. et al
Russia/VLA-CRIE-L219D0128/2021	EPI_ISL_3932123	2021-07-06	Molecular diagnostic laboratory of Federal Budget Institution of Science "Central Research Institute of Epidemiology" of The Federal Service on Customers' Rights Protection and Human Well-being Surveillance	Group of Genomics and Postgenomic Technologies of Central Research Institute of Epidemiology	Samoilov A.E. et al
Russia/VLA-CRIE-L219D0129u/2021	EPI_ISL_3932124	2021-07-06	Molecular diagnostic laboratory of Federal Budget Institution of Science "Central Research Institute of Epidemiology" of The Federal Service on Customers' Rights Protection and Human Well-being Surveillance	Group of Genomics and Postgenomic Technologies of Central Research Institute of Epidemiology	Samoilov A.E. et al
Russia/VLA-CRIE-L219D0131/2021	EPI_ISL_3932125	2021-07-06	Molecular diagnostic laboratory of Federal Budget Institution of Science "Central Research Institute of Epidemiology" of The Federal Service on Customers' Rights Protection and Human Well-being Surveillance	Group of Genomics and Postgenomic Technologies of Central Research Institute of Epidemiology	Samoilov A.E. et al
Russia/VLA-CRIE-L219D0134/2021	EPI_ISL_3932126	2021-07-06	Molecular diagnostic laboratory of Federal Budget Institution of Science "Central Research Institute of Epidemiology" of The Federal Service on Customers' Rights Protection and Human Well-being Surveillance	Group of Genomics and Postgenomic Technologies of Central Research Institute of Epidemiology	Samoilov A.E. et al
Russia/VLA-CRIE-L219D0138u/2021	EPI_ISL_3932127	2021-07-06	Molecular diagnostic laboratory of Federal Budget Institution of Science "Central Research Institute of Epidemiology" of The Federal Service on Customers' Rights Protection and Human Well-being Surveillance	Group of Genomics and Postgenomic Technologies of Central Research Institute of Epidemiology	Samoilov A.E. et al
Russia/VLA-CRIE-L219D0141/2021	EPI_ISL_3932128	2021-07-06	Molecular diagnostic laboratory of Federal Budget Institution of Science "Central Research Institute of Epidemiology" of The Federal Service on Customers' Rights Protection and Human Well-being Surveillance	Group of Genomics and Postgenomic Technologies of Central Research Institute of Epidemiology	Samoilov A.E. et al
Russia/VLA-CRIE-L219D0143u/2021	EPI_ISL_3932129	2021-07-06	Molecular diagnostic laboratory of Federal Budget Institution of Science "Central Research Institute of Epidemiology" of The Federal Service on Customers' Rights Protection and Human Well-being Surveillance	Group of Genomics and Postgenomic Technologies of Central Research Institute of Epidemiology	Samoilov A.E. et al
Russia/VLA-CRIE-L219D0146/2021	EPI_ISL_3932130	2021-07-06	Molecular diagnostic laboratory of Federal Budget Institution of Science "Central Research Institute of Epidemiology" of The Federal Service on Customers' Rights Protection and Human Well-being Surveillance	Group of Genomics and Postgenomic Technologies of Central Research Institute of Epidemiology	Samoilov A.E. et al
Russia/VLA-CRIE-L219D0148/2021	EPI_ISL_3932132	2021-07-06	Molecular diagnostic laboratory of Federal Budget Institution of Science "Central Research Institute of Epidemiology" of The Federal Service on Customers' Rights Protection and Human Well-being Surveillance	Group of Genomics and Postgenomic Technologies of Central Research Institute of Epidemiology	Samoilov A.E. et al
Russia/VLA-CRIE-L219D0150u/2021	EPI_ISL_3932133	2021-07-06	Molecular diagnostic laboratory of Federal Budget Institution of Science "Central Research Institute of Epidemiology" of The Federal Service on Customers' Rights Protection and Human Well-being Surveillance	Group of Genomics and Postgenomic Technologies of Central Research Institute of Epidemiology	Samoilov A.E. et al
Russia/VLA-CRIE-L219D0152u/2021	EPI_ISL_3932134	2021-07-06	Molecular diagnostic laboratory of Federal Budget Institution of Science "Central Research Institute of Epidemiology" of The Federal Service on Customers' Rights Protection and Human Well-being Surveillance	Group of Genomics and Postgenomic Technologies of Central Research Institute of Epidemiology	Samoilov A.E. et al
Russia/VLA-CRIE-L219D0155/2021	EPI_ISL_3932135	2021-07-06	Molecular diagnostic laboratory of Federal Budget Institution of Science "Central Research Institute of Epidemiology" of The Federal Service on Customers' Rights Protection and Human Well-being Surveillance	Group of Genomics and Postgenomic Technologies of Central Research Institute of Epidemiology	Samoilov A.E. et al
Russia/VLA-CRIE-L219D0157/2021	EPI_ISL_3932136	2021-07-06	Molecular diagnostic laboratory of Federal Budget Institution of Science "Central Research Institute of Epidemiology" of The Federal Service on Customers' Rights Protection and Human Well-being Surveillance	Group of Genomics and Postgenomic Technologies of Central Research Institute of Epidemiology	Samoilov A.E. et al
Russia/VLA-CRIE-L219D0159/2021	EPI_ISL_3932137	2021-07-06	Molecular diagnostic laboratory of Federal Budget Institution of Science "Central Research Institute of Epidemiology" of The Federal Service on Customers' Rights Protection and Human Well-being Surveillance	Group of Genomics and Postgenomic Technologies of Central Research Institute of Epidemiology	Samoilov A.E. et al
Russia/VLA-CRIE-L219D0162/2021	EPI_ISL_3932138	2021-07-06	Molecular diagnostic laboratory of Federal Budget Institution of Science "Central Research Institute of Epidemiology" of The Federal Service on Customers' Rights Protection and Human Well-being Surveillance	Group of Genomics and Postgenomic Technologies of Central Research Institute of Epidemiology	Samoilov A.E. et al
Russia/VLA-CRIE-L219D0164/2021	EPI_ISL_3932151	2021-07-07	Molecular diagnostic laboratory of Federal Budget Institution of Science "Central Research Institute of Epidemiology" of The Federal Service on Customers' Rights Protection and Human Well-being Surveillance	Group of Genomics and Postgenomic Technologies of Central Research Institute of Epidemiology	Samoilov A.E. et al
Russia/VLA-CRIE-L219D0165h/2021	EPI_ISL_3932139	2021-07-06	Molecular diagnostic laboratory of Federal Budget Institution of Science "Central Research Institute of Epidemiology" of The Federal Service on Customers' Rights Protection and Human Well-being Surveillance	Group of Genomics and Postgenomic Technologies of Central Research Institute of Epidemiology	Samoilov A.E. et al
Russia/VLA-CRIE-L219D0167/2021	EPI_ISL_3932140	2021-07-06	Molecular diagnostic laboratory of Federal Budget Institution of Science "Central Research Institute of Epidemiology" of The Federal Service on Customers' Rights Protection and Human Well-being Surveillance	Group of Genomics and Postgenomic Technologies of Central Research Institute of Epidemiology	Samoilov A.E. et al
Russia/VLA-CRIE-L219D0168u/2021	EPI_ISL_3932141	2021-07-06	Molecular diagnostic laboratory of Federal Budget Institution of Science "Central Research Institute of Epidemiology" of The Federal Service on Customers' Rights Protection and Human Well-being Surveillance	Group of Genomics and Postgenomic Technologies of Central Research Institute of Epidemiology	Samoilov A.E. et al
Russia/VLA-CRIE-L219D0169/2021	EPI_ISL_3932142	2021-07-06	Molecular diagnostic laboratory of Federal Budget Institution of Science "Central Research Institute of Epidemiology" of The Federal Service on Customers' Rights Protection and Human Well-being Surveillance	Group of Genomics and Postgenomic Technologies of Central Research Institute of Epidemiology	Samoilov A.E. et al
Russia/VLA-CRIE-L219D0170/2021	EPI_ISL_3932143	2021-07-06	Molecular diagnostic laboratory of Federal Budget Institution of Science "Central Research Institute of Epidemiology" of The Federal Service on Customers' Rights Protection and Human Well-being Surveillance	Group of Genomics and Postgenomic Technologies of Central Research Institute of Epidemiology	Samoilov A.E. et al
Russia/VLA-CRIE-L219D0172/2021	EPI_ISL_3932144	2021-07-06	Molecular diagnostic laboratory of Federal Budget Institution of Science "Central Research Institute of Epidemiology" of The Federal Service on Customers' Rights Protection and Human Well-being Surveillance	Group of Genomics and Postgenomic Technologies of Central Research Institute of Epidemiology	Samoilov A.E. et al
Russia/VLA-CRIE-L219D0174/2021	EPI_ISL_3932145	2021-07-06	Molecular diagnostic laboratory of Federal Budget Institution of Science "Central Research Institute of Epidemiology" of The Federal Service on Customers' Rights Protection and Human Well-being Surveillance	Group of Genomics and Postgenomic Technologies of Central Research Institute of Epidemiology	Samoilov A.E. et al
Russia/VLA-CRIE-L219D0176/2021	EPI_ISL_3932146	2021-07-06	Molecular diagnostic laboratory of Federal Budget Institution of Science "Central Research Institute of Epidemiology" of The Federal Service on Customers' Rights Protection and Human Well-being Surveillance	Group of Genomics and Postgenomic Technologies of Central Research Institute of Epidemiology	Samoilov A.E. et al
Russia/VLA-CRIE-L219D0178u/2021	EPI_ISL_3932147	2021-07-06	Molecular diagnostic laboratory of Federal Budget Institution of Science "Central Research Institute of Epidemiology" of The Federal Service on Customers' Rights Protection and Human Well-being Surveillance	Group of Genomics and Postgenomic Technologies of Central Research Institute of Epidemiology	Samoilov A.E. et al
Russia/VLA-CRIE-L219D0179/2021	EPI_ISL_3932148	2021-07-06	Molecular diagnostic laboratory of Federal Budget Institution of Science "Central Research Institute of Epidemiology" of The Federal Service on Customers' Rights Protection and Human Well-being Surveillance	Group of Genomics and Postgenomic Technologies of Central Research Institute of Epidemiology	Samoilov A.E. et al
Russia/VLA-CRIE-L219D0180/2021	EPI_ISL_3932149	2021-07-06	Molecular diagnostic laboratory of Federal Budget Institution of Science "Central Research Institute of Epidemiology" of The Federal Service on Customers' Rights Protection and Human Well-being Surveillance	Group of Genomics and Postgenomic Technologies of Central Research Institute of Epidemiology	Samoilov A.E. et al
Russia/VLA-CRIE-L219D0187/2021	EPI_ISL_3932150	2021-07-06	Molecular diagnostic laboratory of Federal Budget Institution of Science "Central Research Institute of Epidemiology" of The Federal Service on Customers' Rights Protection and Human Well-being Surveillance	Group of Genomics and Postgenomic Technologies of Central Research Institute of Epidemiology	Samoilov A.E. et al
Russia/VLA-CRIE-L219D0470/2021	EPI_ISL_3996858	2021-07-06	Molecular diagnostic laboratory of Federal Budget Institution of Science "Central Research Institute of Epidemiology" of The Federal Service on Customers' Rights Protection and Human Well-being Surveillance	Group of Genomics and Postgenomic Technologies of Central Research Institute of Epidemiology	Samoilov A.E. et al
Russia/VLA-CRIE-L219D0472/2021	EPI_ISL_3996857	2021-07-06	Molecular diagnostic laboratory of Federal Budget Institution of Science "Central Research Institute of Epidemiology" of The Federal Service on Customers' Rights Protection and Human Well-being Surveillance	Group of Genomics and Postgenomic Technologies of Central Research Institute of Epidemiology	Samoilov A.E. et al
Russia/VLA-CRIE-L219D0473/2021	EPI_ISL_3996859	2021-07-06	Molecular diagnostic laboratory of Federal Budget Institution of Science "Central Research Institute of Epidemiology" of The Federal Service on Customers' Rights Protection and Human Well-being Surveillance	Group of Genomics and Postgenomic Technologies of Central Research Institute of Epidemiology	Samoilov A.E. et al
Russia/VLA-CRIE-L219D0476/2021	EPI_ISL_3996856	2021-07-06	Molecular diagnostic laboratory of Federal Budget Institution of Science "Central Research Institute of Epidemiology" of The Federal Service on Customers' Rights Protection and Human Well-being Surveillance	Group of Genomics and Postgenomic Technologies of Central Research Institute of Epidemiology	Samoilov A.E. et al
Russia/VLA-CRIE-L219D0478u/2021	EPI_ISL_3996853	2021-07-06	Molecular diagnostic laboratory of Federal Budget Institution of Science "Central Research Institute of Epidemiology" of The Federal Service on Customers' Rights Protection and Human Well-being Surveillance	Group of Genomics and Postgenomic Technologies of Central Research Institute of Epidemiology	Samoilov A.E. et al
Russia/VLA-CRIE-L219D0480/2021	EPI_ISL_3996863	2021-07-06	Molecular diagnostic laboratory of Federal Budget Institution of Science "Central Research Institute of Epidemiology" of The Federal Service on Customers' Rights Protection and Human Well-being Surveillance	Group of Genomics and Postgenomic Technologies of Central Research Institute of Epidemiology	Samoilov A.E. et al
Russia/VLA-CRIE-L219D0481/2021	EPI_ISL_3996830	2021-07-06	Molecular diagnostic laboratory of Federal Budget Institution of Science "Central Research Institute of Epidemiology" of The Federal Service on Customers' Rights Protection and Human Well-being Surveillance	Group of Genomics and Postgenomic Technologies of Central Research Institute of Epidemiology	Samoilov A.E. et al
Russia/VLA-CRIE-L219D0482/2021	EPI_ISL_3996861	2021-07-06	Molecular diagnostic laboratory of Federal Budget Institution of Science "Central Research Institute of Epidemiology" of The Federal Service on Customers' Rights Protection and Human Well-being Surveillance	Group of Genomics and Postgenomic Technologies of Central Research Institute of Epidemiology	Samoilov A.E. et al
Russia/VLA-CRIE-L219D0483/2021	EPI_ISL_3996866	2021-07-06	Molecular diagnostic laboratory of Federal Budget Institution of Science "Central Research Institute of Epidemiology" of The Federal Service on Customers' Rights Protection and Human Well-being Surveillance	Group of Genomics and Postgenomic Technologies of Central Research Institute of Epidemiology	Samoilov A.E. et al
Russia/VLA-CRIE-L219D0484/2021	EPI_ISL_3996824	2021-07-06	Molecular diagnostic laboratory of Federal Budget Institution of Science "Central Research Institute of Epidemiology" of The Federal Service on Customers' Rights Protection and Human Well-being Surveillance	Group of Genomics and Postgenomic Technologies of Central Research Institute of Epidemiology	Samoilov A.E. et al
Russia/VLA-CRIE-L219D0485/2021	EPI_ISL_3996832	2021-07-06	Molecular diagnostic laboratory of Federal Budget Institution of Science "Central Research Institute of Epidemiology" of The Federal Service on Customers' Rights Protection and Human Well-being Surveillance	Group of Genomics and Postgenomic Technologies of Central Research Institute of Epidemiology	Samoilov A.E. et al
Russia/VLA-CRIE-L219D0486/2021	EPI_ISL_3996865	2021-07-06	Molecular diagnostic laboratory of Federal Budget Institution of Science "Central Research Institute of Epidemiology" of The Federal Service on Customers' Rights Protection and Human Well-being Surveillance	Group of Genomics and Postgenomic Technologies of Central Research Institute of Epidemiology	Samoilov A.E. et al
Russia/VLA-CRIE-L219D0487/2021	EPI_ISL_3996838	2021-07-06	Molecular diagnostic laboratory of Federal Budget Institution of Science "Central Research Institute of Epidemiology" of The Federal Service on Customers' Rights Protection and Human Well-being Surveillance	Group of Genomics and Postgenomic Technologies of Central Research Institute of Epidemiology	Samoilov A.E. et al
Russia/VLA-CRIE-L219D0488/2021	EPI_ISL_3996841	2021-07-06	Molecular diagnostic laboratory of Federal Budget Institution of Science "Central Research Institute of Epidemiology" of The Federal Service on Customers' Rights Protection and Human Well-being Surveillance	Group of Genomics and Postgenomic Technologies of Central Research Institute of Epidemiology	Samoilov A.E. et al
Russia/VLA-CRIE-L219D0489/2021	EPI_ISL_3996833	2021-07-06	Molecular diagnostic laboratory of Federal Budget Institution of Science "Central Research Institute of Epidemiology" of The Federal Service on Customers' Rights Protection and Human Well-being Surveillance	Group of Genomics and Postgenomic Technologies of Central Research Institute of Epidemiology	Samoilov A.E. et al
Russia/VLA-CRIE-L219D0490/2021	EPI_ISL_3996828	2021-07-06	Molecular diagnostic laboratory of Federal Budget Institution of Science "Central Research Institute of Epidemiology" of The Federal Service on Customers' Rights Protection and Human Well-being Surveillance	Group of Genomics and Postgenomic Technologies of Central Research Institute of Epidemiology	Samoilov A.E. et al
Russia/VLA-CRIE-L219D0491/2021	EPI_ISL_3996839	2021-07-06	Molecular diagnostic laboratory of Federal Budget Institution of Science "Central Research Institute of Epidemiology" of The Federal Service on Customers' Rights Protection and Human Well-being Surveillance	Group of Genomics and Postgenomic Technologies of Central Research Institute of Epidemiology	Samoilov A.E. et al
Russia/VLA-CRIE-L219D0492/2021	EPI_ISL_3996847	2021-07-06	Molecular diagnostic laboratory of Federal Budget Institution of Science "Central Research Institute of Epidemiology" of The Federal Service on Customers' Rights Protection and Human Well-being Surveillance	Group of Genomics and Postgenomic Technologies of Central Research Institute of Epidemiology	Samoilov A.E. et al
Russia/VLA-CRIE-L219D0494/2021	EPI_ISL_3996846	2021-07-06	Molecular diagnostic laboratory of Federal Budget Institution of Science "Central Research Institute of Epidemiology" of The Federal Service on Customers' Rights Protection and Human Well-being Surveillance	Group of Genomics and Postgenomic Technologies of Central Research Institute of Epidemiology	Samoilov A.E. et al
Russia/VLA-CRIE-L219D0495/2021	EPI_ISL_3996825	2021-07-06	Molecular diagnostic laboratory of Federal Budget Institution of Science "Central Research Institute of Epidemiology" of The Federal Service on Customers' Rights Protection and Human Well-being Surveillance	Group of Genomics and Postgenomic Technologies of Central Research Institute of Epidemiology	Samoilov A.E. et al
Russia/VLA-CRIE-L219D0499/2021	EPI_ISL_3996842	2021-07-06	Molecular diagnostic laboratory of Federal Budget Institution of Science "Central Research Institute of Epidemiology" of The Federal Service on Customers' Rights Protection and Human Well-being Surveillance	Group of Genomics and Postgenomic Technologies of Central Research Institute of Epidemiology	Samoilov A.E. et al
Russia/VLA-CRIE-L219D0500/2021	EPI_ISL_3996850	2021-07-06	Molecular diagnostic laboratory of Federal Budget Institution of Science "Central Research Institute of Epidemiology" of The Federal Service on Customers' Rights Protection and Human Well-being Surveillance	Group of Genomics and Postgenomic Technologies of Central Research Institute of Epidemiology	Samoilov A.E. et al
Russia/VLA-CRIE-L219D0501u/2021	EPI_ISL_3996843	2021-07-06	Molecular diagnostic laboratory of Federal Budget Institution of Science "Central Research Institute of Epidemiology" of The Federal Service on Customers' Rights Protection and Human Well-being Surveillance	Group of Genomics and Postgenomic Technologies of Central Research Institute of Epidemiology	Samoilov A.E. et al
Russia/VLA-CRIE-L219D0502/2021	EPI_ISL_3996845	2021-07-06	Molecular diagnostic laboratory of Federal Budget Institution of Science "Central Research Institute of Epidemiology" of The Federal Service on Customers' Rights Protection and Human Well-being Surveillance	Group of Genomics and Postgenomic Technologies of Central Research Institute of Epidemiology	Samoilov A.E. et al
Russia/VLA-CRIE-L219D0503/2021	EPI_ISL_3996837	2021-07-06	Molecular diagnostic laboratory of Federal Budget Institution of Science "Central Research Institute of Epidemiology" of The Federal Service on Customers' Rights Protection and Human Well-being Surveillance	Group of Genomics and Postgenomic Technologies of Central Research Institute of Epidemiology	Samoilov A.E. et al
Russia/VLA-CRIE-L219D0504/2021	EPI_ISL_3996834	2021-07-06	Molecular diagnostic laboratory of Federal Budget Institution of Science "Central Research Institute of Epidemiology" of The Federal Service on Customers' Rights Protection and Human Well-being Surveillance	Group of Genomics and Postgenomic Technologies of Central Research Institute of Epidemiology	Samoilov A.E. et al
Russia/VLA-CRIE-L219D0505u/2021	EPI_ISL_3996855	2021-07-06	Molecular diagnostic laboratory of Federal Budget Institution of Science "Central Research Institute of Epidemiology" of The Federal Service on Customers' Rights Protection and Human Well-being Surveillance	Group of Genomics and Postgenomic Technologies of Central Research Institute of Epidemiology	Samoilov A.E. et al
Russia/VLA-CRIE-L219D0506u/2021	EPI_ISL_3996829	2021-07-06	Molecular diagnostic laboratory of Federal Budget Institution of Science "Central Research Institute of Epidemiology" of The Federal Service on Customers' Rights Protection and Human Well-being Surveillance	Group of Genomics and Postgenomic Technologies of Central Research Institute of Epidemiology	Samoilov A.E. et al
Russia/VLA-CRIE-L219D0507/2021	EPI_ISL_3996831	2021-07-06	Molecular diagnostic laboratory of Federal Budget Institution of Science "Central Research Institute of Epidemiology" of The Federal Service on Customers' Rights Protection and Human Well-being Surveillance	Group of Genomics and Postgenomic Technologies of Central Research Institute of Epidemiology	Samoilov A.E. et al
Russia/VLA-CRIE-L219D0508/2021	EPI_ISL_3996844	2021-07-06	Molecular diagnostic laboratory of Federal Budget Institution of Science "Central Research Institute of Epidemiology" of The Federal Service on Customers' Rights Protection and Human Well-being Surveillance	Group of Genomics and Postgenomic Technologies of Central Research Institute of Epidemiology	Samoilov A.E. et al
Russia/VLA-CRIE-L219D0509/2021	EPI_ISL_3996848	2021-07-06	Molecular diagnostic laboratory of Federal Budget Institution of Science "Central Research Institute of Epidemiology" of The Federal Service on Customers' Rights Protection and Human Well-being Surveillance	Group of Genomics and Postgenomic Technologies of Central Research Institute of Epidemiology	Samoilov A.E. et al
Russia/VLA-CRIE-L219D0510/2021	EPI_ISL_3996851	2021-07-06	Molecular diagnostic laboratory of Federal Budget Institution of Science "Central Research Institute of Epidemiology" of The Federal Service on Customers' Rights Protection and Human Well-being Surveillance	Group of Genomics and Postgenomic Technologies of Central Research Institute of Epidemiology	Samoilov A.E. et al
Russia/VLA-CRIE-L219D0512/2021	EPI_ISL_3996826	2021-07-06	Molecular diagnostic laboratory of Federal Budget Institution of Science "Central Research Institute of Epidemiology" of The Federal Service on Customers' Rights Protection and Human Well-being Surveillance	Group of Genomics and Postgenomic Technologies of Central Research Institute of Epidemiology	Samoilov A.E. et al
Russia/VLA-CRIE-L219D0514/2021	EPI_ISL_3996862	2021-07-06	Molecular diagnostic laboratory of Federal Budget Institution of Science "Central Research Institute of Epidemiology" of The Federal Service on Customers' Rights Protection and Human Well-being Surveillance	Group of Genomics and Postgenomic Technologies of Central Research Institute of Epidemiology	Samoilov A.E. et al
Russia/VLA-CRIE-L219D0516/2021	EPI_ISL_3996835	2021-07-06	Molecular diagnostic laboratory of Federal Budget Institution of Science "Central Research Institute of Epidemiology" of The Federal Service on Customers' Rights Protection and Human Well-being Surveillance	Group of Genomics and Postgenomic Technologies of Central Research Institute of Epidemiology	Samoilov A.E. et al
Russia/VLA-CRIE-L219D0518u/2021	EPI_ISL_3996840	2021-07-06	Molecular diagnostic laboratory of Federal Budget Institution of Science "Central Research Institute of Epidemiology" of The Federal Service on Customers' Rights Protection and Human Well-being Surveillance	Group of Genomics and Postgenomic Technologies of Central Research Institute of Epidemiology	Samoilov A.E. et al
Russia/VLA-CRIE-L219D0519/2021	EPI_ISL_3996827	2021-07-06	Molecular diagnostic laboratory of Federal Budget Institution of Science "Central Research Institute of Epidemiology" of The Federal Service on Customers' Rights Protection and Human Well-being Surveillance	Group of Genomics and Postgenomic Technologies of Central Research Institute of Epidemiology	Samoilov A.E. et al
Russia/VLA-CRIE-L219D0524/2021	EPI_ISL_3996836	2021-07-06	Molecular diagnostic laboratory of Federal Budget Institution of Science "Central Research Institute of Epidemiology" of The Federal Service on Customers' Rights Protection and Human Well-being Surveillance	Group of Genomics and Postgenomic Technologies of Central Research Institute of Epidemiology	Samoilov A.E. et al
Russia/VLA-CRIE-L219D0525/2021	EPI_ISL_3996849	2021-07-06	Molecular diagnostic laboratory of Federal Budget Institution of Science "Central Research Institute of Epidemiology" of The Federal Service on Customers' Rights Protection and Human Well-being Surveillance	Group of Genomics and Postgenomic Technologies of Central Research Institute of Epidemiology	Samoilov A.E. et al
Russia/VLA-CRIE-L219D0526/2021	EPI_ISL_3996860	2021-07-06	Molecular diagnostic laboratory of Federal Budget Institution of Science "Central Research Institute of Epidemiology" of The Federal Service on Customers' Rights Protection and Human Well-being Surveillance	Group of Genomics and Postgenomic Technologies of Central Research Institute of Epidemiology	Samoilov A.E. et al
Russia/VLA-CRIE-L219E0085u/2021	EPI_ISL_3996852	2021-07-07	Molecular diagnostic laboratory of Federal Budget Institution of Science "Central Research Institute of Epidemiology" of The Federal Service on Customers' Rights Protection and Human Well-being Surveillance	Group of Genomics and Postgenomic Technologies of Central Research Institute of Epidemiology	Samoilov A.E. et al
Russia/VLA-CRIE-L219E0110u/2021	EPI_ISL_3996854	2021-07-07	Molecular diagnostic laboratory of Federal Budget Institution of Science "Central Research Institute of Epidemiology" of The Federal Service on Customers' Rights Protection and Human Well-being Surveillance	Group of Genomics and Postgenomic Technologies of Central Research Institute of Epidemiology	Samoilov A.E. et al
Russia/VLA-CRIE-L219L0013u/2021	EPI_ISL_3919784	2021-06-15	Molecular diagnostic laboratory of Federal Budget Institution of Science "Central Research Institute of Epidemiology" of The Federal Service on Customers' Rights Protection and Human Well-being Surveillance	Group of Genomics and Postgenomic Technologies of Central Research Institute of Epidemiology	Samoilov A.E. et al
Russia/VLA-CRIE-L219L0016u/2021	EPI_ISL_3919775	2021-06-15	Molecular diagnostic laboratory of Federal Budget Institution of Science "Central Research Institute of Epidemiology" of The Federal Service on Customers' Rights Protection and Human Well-being Surveillance	Group of Genomics and Postgenomic Technologies of Central Research Institute of Epidemiology	Samoilov A.E. et al
Russia/VLA-CRIE-L219N0042u/2021	EPI_ISL_3989183	2021-07-20	Molecular diagnostic laboratory of Federal Budget Institution of Science "Central Research Institute of Epidemiology" of The Federal Service on Customers' Rights Protection and Human Well-being Surveillance	Group of Genomics and Postgenomic Technologies of Central Research Institute of Epidemiology	Samoilov A.E. et al
Russia/VLA-CRIE-L219N0043u/2021	EPI_ISL_3989184	2021-07-19	Molecular diagnostic laboratory of Federal Budget Institution of Science "Central Research Institute of Epidemiology" of The Federal Service on Customers' Rights Protection and Human Well-being Surveillance	Group of Genomics and Postgenomic Technologies of Central Research Institute of Epidemiology	Samoilov A.E. et al
Russia/VLG-RII-MH26388S/2021	EPI_ISL_3122915	2021-06-14	Vologda City Polyclinic No 1	WHO National Influenza Centre Russian Federation	Andrey Komissarov et al
Russia/VLG-RII-MH26389S/2021	EPI_ISL_3122916	2021-06-14	Vologda City Polyclinic No 1	WHO National Influenza Centre Russian Federation	Andrey Komissarov et al
Russia/VLG-RII-MH26409S/2021	EPI_ISL_3122920	2021-06-15	Vologda City Polyclinic No 1	WHO National Influenza Centre Russian Federation	Andrey Komissarov et al
Russia/VLG-RII-MH26411S/2021	EPI_ISL_3122921	2021-06-15	Vologda City Polyclinic No 1	WHO National Influenza Centre Russian Federation	Andrey Komissarov et al
Russia/VLG-RII-MH26412S/2021	EPI_ISL_3122922	2021-06-15	Vologda City Polyclinic No 1	WHO National Influenza Centre Russian Federation	Andrey Komissarov et al
Russia/VLG-RII-MH26417S/2021	EPI_ISL_3122923	2021-06-15	Vologda City Polyclinic No 1	WHO National Influenza Centre Russian Federation	Andrey Komissarov et al
Russia/VLG-RII-MH26418S/2021	EPI_ISL_3122924	2021-06-15	Vologda City Polyclinic No 1	WHO National Influenza Centre Russian Federation	Andrey Komissarov et al
Russia/VLG-RII-MH26422S/2021	EPI_ISL_3122927	2021-06-15	Vologda City Polyclinic No 1	WHO National Influenza Centre Russian Federation	Andrey Komissarov et al
Russia/VOR-RII-MH25705S/2021	EPI_ISL_3122902	2021-06-09	Voronezh Regional Clinical Consultative and Diagnostic Center	WHO National Influenza Centre Russian Federation	Andrey Komissarov et al
Russia/VOR-RII-MH25707S/2021	EPI_ISL_3122904	2021-06-11	Voronezh Regional Clinical Consultative and Diagnostic Center	WHO National Influenza Centre Russian Federation	Andrey Komissarov et al
Russia/VOR-RII-MH25709S/2021	EPI_ISL_3122906	2021-06-10	Voronezh Regional Clinical Consultative and Diagnostic Center	WHO National Influenza Centre Russian Federation	Andrey Komissarov et al
Russia/YAR-CRIE-L188C0325u/2021	EPI_ISL_2626393	2021-05-06	Molecular diagnostic laboratory of Federal Budget Institution of Science "Central Research Institute of Epidemiology" of The Federal Service on Customers' Rights Protection and Human Well-being Surveillance	Group of Genomics and Postgenomic Technologies of Central Research Institute of Epidemiology	Samoilov A.E. et al
Russia/YAR-CRIE-L188M0698/2021	EPI_ISL_3101084	2021-05-13	Molecular diagnostic laboratory of Federal Budget Institution of Science "Central Research Institute of Epidemiology" of The Federal Service on Customers' Rights Protection and Human Well-being Surveillance	Group of Genomics and Postgenomic Technologies of Central Research Institute of Epidemiology	Samoilov A.E. et al
Russia/YAR-CRIE-L188M0703/2021	EPI_ISL_3101087	2021-05-14	Molecular diagnostic laboratory of Federal Budget Institution of Science "Central Research Institute of Epidemiology" of The Federal Service on Customers' Rights Protection and Human Well-being Surveillance	Group of Genomics and Postgenomic Technologies of Central Research Institute of Epidemiology	Samoilov A.E. et al
Russia/YAR-CRIE-L219A0012/2021	EPI_ISL_3919778	2021-06-28	Molecular diagnostic laboratory of Federal Budget Institution of Science "Central Research Institute of Epidemiology" of The Federal Service on Customers' Rights Protection and Human Well-being Surveillance	Group of Genomics and Postgenomic Technologies of Central Research Institute of Epidemiology	Samoilov A.E. et al
Russia/YAR-CRIE-L219A0027/2021	EPI_ISL_4536648	2021-08-16	Molecular diagnostic laboratory of Federal Budget Institution of Science "Central Research Institute of Epidemiology" of The Federal Service on Customers' Rights Protection and Human Well-being Surveillance	Group of Genomics and Postgenomic Technologies of Central Research Institute of Epidemiology	Samoilov A.E. et al
Russia/YAR-CRIE-L219A0029/2021	EPI_ISL_4536649	2021-08-23	Molecular diagnostic laboratory of Federal Budget Institution of Science "Central Research Institute of Epidemiology" of The Federal Service on Customers' Rights Protection and Human Well-being Surveillance	Group of Genomics and Postgenomic Technologies of Central Research Institute of Epidemiology	Samoilov A.E. et al
Russia/YAR-CRIE-L219A0030/2021	EPI_ISL_4536657	2021-08-28	Molecular diagnostic laboratory of Federal Budget Institution of Science "Central Research Institute of Epidemiology" of The Federal Service on Customers' Rights Protection and Human Well-being Surveillance	Group of Genomics and Postgenomic Technologies of Central Research Institute of Epidemiology	Samoilov A.E. et al
Russia/YAR-CRIE-L219A0032u/2021	EPI_ISL_4536651	2021-08-27	Molecular diagnostic laboratory of Federal Budget Institution of Science "Central Research Institute of Epidemiology" of The Federal Service on Customers' Rights Protection and Human Well-being Surveillance	Group of Genomics and Postgenomic Technologies of Central Research Institute of Epidemiology	Samoilov A.E. et al
Russia/YAR-CRIE-L219A0033/2021	EPI_ISL_4536653	2021-08-26	Molecular diagnostic laboratory of Federal Budget Institution of Science "Central Research Institute of Epidemiology" of The Federal Service on Customers' Rights Protection and Human Well-being Surveillance	Group of Genomics and Postgenomic Technologies of Central Research Institute of Epidemiology	Samoilov A.E. et al
Russia/YAR-CRIE-L219A0034u/2021	EPI_ISL_4536655	2021-08-24	Molecular diagnostic laboratory of Federal Budget Institution of Science "Central Research Institute of Epidemiology" of The Federal Service on Customers' Rights Protection and Human Well-being Surveillance	Group of Genomics and Postgenomic Technologies of Central Research Institute of Epidemiology	Samoilov A.E. et al
Russia/YAR-CRIE-L219C0027u/2021	EPI_ISL_3989185	2021-07-31	Molecular diagnostic laboratory of Federal Budget Institution of Science "Central Research Institute of Epidemiology" of The Federal Service on Customers' Rights Protection and Human Well-being Surveillance	Group of Genomics and Postgenomic Technologies of Central Research Institute of Epidemiology	Samoilov A.E. et al
Russia/YAR-CRIE-L219C0028u/2021	EPI_ISL_3989186	2021-08-01	Molecular diagnostic laboratory of Federal Budget Institution of Science "Central Research Institute of Epidemiology" of The Federal Service on Customers' Rights Protection and Human Well-being Surveillance	Group of Genomics and Postgenomic Technologies of Central Research Institute of Epidemiology	Samoilov A.E. et al
Russia/YAR-CRIE-L219C0034u/2021	EPI_ISL_3989187	2021-07-26	Molecular diagnostic laboratory of Federal Budget Institution of Science "Central Research Institute of Epidemiology" of The Federal Service on Customers' Rights Protection and Human Well-being Surveillance	Group of Genomics and Postgenomic Technologies of Central Research Institute of Epidemiology	Samoilov A.E. et al
Russia/YAR-CRIE-L219C0036u/2021	EPI_ISL_3989188	2021-08-02	Molecular diagnostic laboratory of Federal Budget Institution of Science "Central Research Institute of Epidemiology" of The Federal Service on Customers' Rights Protection and Human Well-being Surveillance	Group of Genomics and Postgenomic Technologies of Central Research Institute of Epidemiology	Samoilov A.E. et al
Russia/YAR-CRIE-L219C0037u/2021	EPI_ISL_3989189	2021-07-27	Molecular diagnostic laboratory of Federal Budget Institution of Science "Central Research Institute of Epidemiology" of The Federal Service on Customers' Rights Protection and Human Well-being Surveillance	Group of Genomics and Postgenomic Technologies of Central Research Institute of Epidemiology	Samoilov A.E. et al
Russia/YAR-CRIE-L219C0039u/2021	EPI_ISL_3989190	2021-07-26	Molecular diagnostic laboratory of Federal Budget Institution of Science "Central Research Institute of Epidemiology" of The Federal Service on Customers' Rights Protection and Human Well-being Surveillance	Group of Genomics and Postgenomic Technologies of Central Research Institute of Epidemiology	Samoilov A.E. et al
Russia/YAR-CRIE-L219C0041u/2021	EPI_ISL_3989191	2021-08-03	Molecular diagnostic laboratory of Federal Budget Institution of Science "Central Research Institute of Epidemiology" of The Federal Service on Customers' Rights Protection and Human Well-being Surveillance	Group of Genomics and Postgenomic Technologies of Central Research Institute of Epidemiology	Samoilov A.E. et al
Russia/YAR-CRIE-L219D0431/2021	EPI_ISL_3996906	2021-07-07	Molecular diagnostic laboratory of Federal Budget Institution of Science "Central Research Institute of Epidemiology" of The Federal Service on Customers' Rights Protection and Human Well-being Surveillance	Group of Genomics and Postgenomic Technologies of Central Research Institute of Epidemiology	Samoilov A.E. et al
Russia/YAR-CRIE-L219D0432/2021	EPI_ISL_3996910	2021-06-25	Molecular diagnostic laboratory of Federal Budget Institution of Science "Central Research Institute of Epidemiology" of The Federal Service on Customers' Rights Protection and Human Well-being Surveillance	Group of Genomics and Postgenomic Technologies of Central Research Institute of Epidemiology	Samoilov A.E. et al
Russia/YAR-CRIE-L219D0435/2021	EPI_ISL_3996905	2021-07-03	Molecular diagnostic laboratory of Federal Budget Institution of Science "Central Research Institute of Epidemiology" of The Federal Service on Customers' Rights Protection and Human Well-being Surveillance	Group of Genomics and Postgenomic Technologies of Central Research Institute of Epidemiology	Samoilov A.E. et al
Russia/YAR-CRIE-L219D0438/2021	EPI_ISL_3996904	2021-07-05	Molecular diagnostic laboratory of Federal Budget Institution of Science "Central Research Institute of Epidemiology" of The Federal Service on Customers' Rights Protection and Human Well-being Surveillance	Group of Genomics and Postgenomic Technologies of Central Research Institute of Epidemiology	Samoilov A.E. et al
Russia/YAR-CRIE-L219K0046u/2021	EPI_ISL_5307177	2021-09-08	Molecular diagnostic laboratory of Federal Budget Institution of Science "Central Research Institute of Epidemiology" of The Federal Service on Customers' Rights Protection and Human Well-being Surveillance	Group of Genomics and Postgenomic Technologies of Central Research Institute of Epidemiology	Samoilov A.E. et al
Russia/YAR-CRIE-L219K0048u/2021	EPI_ISL_5307178	2021-09-08	Molecular diagnostic laboratory of Federal Budget Institution of Science "Central Research Institute of Epidemiology" of The Federal Service on Customers' Rights Protection and Human Well-being Surveillance	Group of Genomics and Postgenomic Technologies of Central Research Institute of Epidemiology	Samoilov A.E. et al
Russia/YAR-CRIE-L219K0327/2021	EPI_ISL_3996911	2021-07-08	Molecular diagnostic laboratory of Federal Budget Institution of Science "Central Research Institute of Epidemiology" of The Federal Service on Customers' Rights Protection and Human Well-being Surveillance	Group of Genomics and Postgenomic Technologies of Central Research Institute of Epidemiology	Samoilov A.E. et al
Russia/YAR-CRIE-L219K0329/2021	EPI_ISL_3996907	2021-07-06	Molecular diagnostic laboratory of Federal Budget Institution of Science "Central Research Institute of Epidemiology" of The Federal Service on Customers' Rights Protection and Human Well-being Surveillance	Group of Genomics and Postgenomic Technologies of Central Research Institute of Epidemiology	Samoilov A.E. et al
Russia/YAR-CRIE-L219K0331u/2021	EPI_ISL_3996916	2021-07-06	Molecular diagnostic laboratory of Federal Budget Institution of Science "Central Research Institute of Epidemiology" of The Federal Service on Customers' Rights Protection and Human Well-being Surveillance	Group of Genomics and Postgenomic Technologies of Central Research Institute of Epidemiology	Samoilov A.E. et al
Russia/YAR-CRIE-L219K0334u/2021	EPI_ISL_3996908	2021-07-10	Molecular diagnostic laboratory of Federal Budget Institution of Science "Central Research Institute of Epidemiology" of The Federal Service on Customers' Rights Protection and Human Well-being Surveillance	Group of Genomics and Postgenomic Technologies of Central Research Institute of Epidemiology	Samoilov A.E. et al
Russia/YAR-CRIE-L219K0335u/2021	EPI_ISL_3996909	2021-07-10	Molecular diagnostic laboratory of Federal Budget Institution of Science "Central Research Institute of Epidemiology" of The Federal Service on Customers' Rights Protection and Human Well-being Surveillance	Group of Genomics and Postgenomic Technologies of Central Research Institute of Epidemiology	Samoilov A.E. et al
Russia/YAR-CRIE-L219L0001/2021	EPI_ISL_3919773	2021-06-10	Molecular diagnostic laboratory of Federal Budget Institution of Science "Central Research Institute of Epidemiology" of The Federal Service on Customers' Rights Protection and Human Well-being Surveillance	Group of Genomics and Postgenomic Technologies of Central Research Institute of Epidemiology	Samoilov A.E. et al
Russia/YAR-CRIE-L219L0002/2021	EPI_ISL_3919774	2021-06-10	Molecular diagnostic laboratory of Federal Budget Institution of Science "Central Research Institute of Epidemiology" of The Federal Service on Customers' Rights Protection and Human Well-being Surveillance	Group of Genomics and Postgenomic Technologies of Central Research Institute of Epidemiology	Samoilov A.E. et al
Russia/YAR-CRIE-L219L0004/2021	EPI_ISL_3919782	2021-06-16	Molecular diagnostic laboratory of Federal Budget Institution of Science "Central Research Institute of Epidemiology" of The Federal Service on Customers' Rights Protection and Human Well-being Surveillance	Group of Genomics and Postgenomic Technologies of Central Research Institute of Epidemiology	Samoilov A.E. et al
Russia/YAR-CRIE-L219L0005/2021	EPI_ISL_3919766	2021-06-13	Molecular diagnostic laboratory of Federal Budget Institution of Science "Central Research Institute of Epidemiology" of The Federal Service on Customers' Rights Protection and Human Well-being Surveillance	Group of Genomics and Postgenomic Technologies of Central Research Institute of Epidemiology	Samoilov A.E. et al
Russia/YAR-CRIE-L219L0006/2021	EPI_ISL_3919767	2021-06-10	Molecular diagnostic laboratory of Federal Budget Institution of Science "Central Research Institute of Epidemiology" of The Federal Service on Customers' Rights Protection and Human Well-being Surveillance	Group of Genomics and Postgenomic Technologies of Central Research Institute of Epidemiology	Samoilov A.E. et al
Russia/YAR-CRIE-L219L0007u/2021	EPI_ISL_3919768	2021-06-15	Molecular diagnostic laboratory of Federal Budget Institution of Science "Central Research Institute of Epidemiology" of The Federal Service on Customers' Rights Protection and Human Well-being Surveillance	Group of Genomics and Postgenomic Technologies of Central Research Institute of Epidemiology	Samoilov A.E. et al
Russia/YAR-CRIE-L219L0008/2021	EPI_ISL_3919769	2021-06-10	Molecular diagnostic laboratory of Federal Budget Institution of Science "Central Research Institute of Epidemiology" of The Federal Service on Customers' Rights Protection and Human Well-being Surveillance	Group of Genomics and Postgenomic Technologies of Central Research Institute of Epidemiology	Samoilov A.E. et al
Russia/YAR-CRIE-L219L0009/2021	EPI_ISL_3919783	2021-06-10	Molecular diagnostic laboratory of Federal Budget Institution of Science "Central Research Institute of Epidemiology" of The Federal Service on Customers' Rights Protection and Human Well-being Surveillance	Group of Genomics and Postgenomic Technologies of Central Research Institute of Epidemiology	Samoilov A.E. et al
Russia/YAR-CRIE-L219L0012/2021	EPI_ISL_3919770	2021-06-11	Molecular diagnostic laboratory of Federal Budget Institution of Science "Central Research Institute of Epidemiology" of The Federal Service on Customers' Rights Protection and Human Well-being Surveillance	Group of Genomics and Postgenomic Technologies of Central Research Institute of Epidemiology	Samoilov A.E. et al
Russia/YAR-CRIE-L219M0017/2021	EPI_ISL_4536637	2021-08-16	Molecular diagnostic laboratory of Federal Budget Institution of Science "Central Research Institute of Epidemiology" of The Federal Service on Customers' Rights Protection and Human Well-being Surveillance	Group of Genomics and Postgenomic Technologies of Central Research Institute of Epidemiology	Samoilov A.E. et al
Russia/YAR-CRIE-L219M0018/2021	EPI_ISL_4536639	2021-08-16	Molecular diagnostic laboratory of Federal Budget Institution of Science "Central Research Institute of Epidemiology" of The Federal Service on Customers' Rights Protection and Human Well-being Surveillance	Group of Genomics and Postgenomic Technologies of Central Research Institute of Epidemiology	Samoilov A.E. et al
Russia/YAR-CRIE-L219M0019u/2021	EPI_ISL_4536641	2021-08-14	Molecular diagnostic laboratory of Federal Budget Institution of Science "Central Research Institute of Epidemiology" of The Federal Service on Customers' Rights Protection and Human Well-being Surveillance	Group of Genomics and Postgenomic Technologies of Central Research Institute of Epidemiology	Samoilov A.E. et al
Russia/YAR-CRIE-L219M0020/2021	EPI_ISL_4536642	2021-08-15	Molecular diagnostic laboratory of Federal Budget Institution of Science "Central Research Institute of Epidemiology" of The Federal Service on Customers' Rights Protection and Human Well-being Surveillance	Group of Genomics and Postgenomic Technologies of Central Research Institute of Epidemiology	Samoilov A.E. et al
Russia/YAR-CRIE-L219N0050u/2021	EPI_ISL_3989192	2021-07-12	Molecular diagnostic laboratory of Federal Budget Institution of Science "Central Research Institute of Epidemiology" of The Federal Service on Customers' Rights Protection and Human Well-being Surveillance	Group of Genomics and Postgenomic Technologies of Central Research Institute of Epidemiology	Samoilov A.E. et al
Russia/YAR-CRIE-L219N0053u/2021	EPI_ISL_3989193	2021-07-14	Molecular diagnostic laboratory of Federal Budget Institution of Science "Central Research Institute of Epidemiology" of The Federal Service on Customers' Rights Protection and Human Well-being Surveillance	Group of Genomics and Postgenomic Technologies of Central Research Institute of Epidemiology	Samoilov A.E. et al
Russia/YAR-CRIE-L219N0058u/2021	EPI_ISL_3989194	2021-07-19	Molecular diagnostic laboratory of Federal Budget Institution of Science "Central Research Institute of Epidemiology" of The Federal Service on Customers' Rights Protection and Human Well-being Surveillance	Group of Genomics and Postgenomic Technologies of Central Research Institute of Epidemiology	Samoilov A.E. et al
Russia/YAR-CRIE-L219P0014/2021	EPI_ISL_5307184	2021-09-16	Molecular diagnostic laboratory of Federal Budget Institution of Science "Central Research Institute of Epidemiology" of The Federal Service on Customers' Rights Protection and Human Well-being Surveillance	Group of Genomics and Postgenomic Technologies of Central Research Institute of Epidemiology	Samoilov A.E. et al
Russia/YAR-CRIE-L219P0016/2021	EPI_ISL_5307185	2021-09-20	Molecular diagnostic laboratory of Federal Budget Institution of Science "Central Research Institute of Epidemiology" of The Federal Service on Customers' Rights Protection and Human Well-being Surveillance	Group of Genomics and Postgenomic Technologies of Central Research Institute of Epidemiology	Samoilov A.E. et al
Russia/YAR-CRIE-L219S0014/2021	EPI_ISL_4536644	2021-08-18	Molecular diagnostic laboratory of Federal Budget Institution of Science "Central Research Institute of Epidemiology" of The Federal Service on Customers' Rights Protection and Human Well-being Surveillance	Group of Genomics and Postgenomic Technologies of Central Research Institute of Epidemiology	Samoilov A.E. et al
Russia/YAR-CRIE-L219S0020/2021	EPI_ISL_4536646	2021-08-23	Molecular diagnostic laboratory of Federal Budget Institution of Science "Central Research Institute of Epidemiology" of The Federal Service on Customers' Rights Protection and Human Well-being Surveillance	Group of Genomics and Postgenomic Technologies of Central Research Institute of Epidemiology	Samoilov A.E. et al
Russia/ZAB-RII-MH23496S/2021	EPI_ISL_2964390	2021-06-11	Krai Clinical Infectious Diseases Hospital	WHO National Influenza Centre Russian Federation	Andrey Komissarov et al
Russia/ZAB-RII-MH23501S/2021	EPI_ISL_2964392	2021-06-09	Krai Clinical Infectious Diseases Hospital	WHO National Influenza Centre Russian Federation	Andrey Komissarov et al
Russia/ZAB-RII-MH23512S/2021	EPI_ISL_2964399	2021-06-10	Krai Clinical Infectious Diseases Hospital	WHO National Influenza Centre Russian Federation	Andrey Komissarov et al
Russia/ZAB-RII-MH23513S/2021	EPI_ISL_2964400	2021-06-10	Krai Clinical Infectious Diseases Hospital	WHO National Influenza Centre Russian Federation	Andrey Komissarov et al
Russia/ZAB-RII-MH23514S/2021	EPI_ISL_2964401	2021-06-10	Krai Clinical Infectious Diseases Hospital	WHO National Influenza Centre Russian Federation	Andrey Komissarov et al
Russia/ZAB-RII-MH23515S/2021	EPI_ISL_2964402	2021-06-09	Krai Clinical Infectious Diseases Hospital	WHO National Influenza Centre Russian Federation	Andrey Komissarov et al
Afghanistan/2870x0024_23795/2021	EPI_ISL_4572750	2021-05-08	Afghanistan	WRAIR	Irina Maljkovic Berry et al
Afghanistan/2870x0025_23796/2021	EPI_ISL_4572751	2021-05-08	Afghanistan	WRAIR	Irina Maljkovic Berry et al
Albania/un-ChVir25862_15/2021	EPI_ISL_3123565	2021-07-09	Unit of laboratory surveillance of viral emergent disease Control of Communicable Diseases Departament National Institute of Public Health Albania	Charité Universitätsmedizin Berlin, Institut für Virologie	Victor M Corman et al
Algeria/50291/2021	EPI_ISL_3375631	2021-06-27	NIC, Viral Respiratory Unit	Virology Departement	Fayez Ahmed Khardine et al
Andorre/AND-CHU-TLS-2121014533/2021	EPI_ISL_3452810	2021-07-17	HOPITAL NOSTRA SENYORA MERITXELL	CHU Purpan - Laboratoire de Virologie - Institut Fédératif de Biologie	Latour J. et al
Argentina/INEI108652/2021	EPI_ISL_4083537	2021-07-26	Servicio Virosis Respiratorias-Departamento Virología-INEI	Instituto Nacional Enfermedades Infecciosas C.G.Malbran	Baumeister E. et al
Argentina/INEI108767/2021	EPI_ISL_5158582	2021-07-30	Servicio Virosis Respiratorias-Departamento Virología-INEI	Instituto Nacional Enfermedades Infecciosas C.G.Malbran	Baumeister E. et al
Argentina/INEI109308/2021	EPI_ISL_5158760	2021-07-30	Servicio Virosis Respiratorias-Departamento Virología-INEI	Instituto Nacional Enfermedades Infecciosas C.G.Malbran	Baumeister E. et al
Argentina/INEI109694/2021	EPI_ISL_5159012	2021-08-10	Servicio Virosis Respiratorias-Departamento Virología-INEI	Instituto Nacional Enfermedades Infecciosas C.G.Malbran	Baumeister E. et al
Argentina/INEI109876/2021	EPI_ISL_5159094	2021-08-18	Servicio Virosis Respiratorias-Departamento Virología-INEI	Instituto Nacional Enfermedades Infecciosas C.G.Malbran	Baumeister E. et al
Argentina/INEI110513/2021	EPI_ISL_5159239	2021-09-02	Servicio Virosis Respiratorias-Departamento Virología-INEI	Instituto Nacional Enfermedades Infecciosas C.G.Malbran	Baumeister E. et al
Argentina/INEI110514/2021	EPI_ISL_5159240	2021-09-03	Servicio Virosis Respiratorias-Departamento Virología-INEI	Instituto Nacional Enfermedades Infecciosas C.G.Malbran	Baumeister E. et al
Argentina/INEI110808/2021	EPI_ISL_5159303	2021-09-13	Servicio Virosis Respiratorias-Departamento Virología-INEI	Instituto Nacional Enfermedades Infecciosas C.G.Malbran	Baumeister E. et al
Argentina/PAIS-G0326/2021	EPI_ISL_3230016	2021-07-27	Laboratorio Central, Ministerio de Salud Córdoba	Instituto de Patologia Vegetal (CIAP-INTA) on behalf of 'Proyecto Argentino Interinstitucional de genomica de SARS-CoV-2' (PAIS Consortium)	Fernández et al
Aruba/AW-RIVM-46333/2021	EPI_ISL_3138408	2021-07-17	Dutch COVID-19 response team	National Institute for Public Health and the Environment (RIVM)	Adam Meijer et al
Aruba/AW-RIVM-46353/2021	EPI_ISL_3138428	2021-07-16	Dutch COVID-19 response team	National Institute for Public Health and the Environment (RIVM)	Adam Meijer et al
Aruba/AW-RIVM-49097/2021	EPI_ISL_3389784	2021-07-22	Dutch COVID-19 response team	National Institute for Public Health and the Environment (RIVM)	Adam Meijer et al
Aruba/AW-RIVM-50364/2021	EPI_ISL_3731749	2021-07-30	Dutch COVID-19 response team	National Institute for Public Health and the Environment (RIVM)	Adam Meijer et al
Aruba/AW-RIVM-50428/2021	EPI_ISL_3731809	2021-07-29	Dutch COVID-19 response team	National Institute for Public Health and the Environment (RIVM)	Adam Meijer et al
Aruba/AW-RIVM-51646/2021	EPI_ISL_3732828	2021-08-04	Dutch COVID-19 response team	National Institute for Public Health and the Environment (RIVM)	Adam Meijer et al
Aruba/AW-RIVM-51649/2021	EPI_ISL_3732831	2021-08-07	Dutch COVID-19 response team	National Institute for Public Health and the Environment (RIVM)	Adam Meijer et al
Aruba/AW-RIVM-51673/2021	EPI_ISL_3732852	2021-08-07	Dutch COVID-19 response team	National Institute for Public Health and the Environment (RIVM)	Adam Meijer et al
Aruba/AW-RIVM-51679/2021	EPI_ISL_3732857	2021-08-04	Dutch COVID-19 response team	National Institute for Public Health and the Environment (RIVM)	Adam Meijer et al
Aruba/AW-RIVM-51747/2021	EPI_ISL_3732920	2021-08-03	Dutch COVID-19 response team	National Institute for Public Health and the Environment (RIVM)	Adam Meijer et al
Aruba/AW-RIVM-51768/2021	EPI_ISL_3732940	2021-08-03	Dutch COVID-19 response team	National Institute for Public Health and the Environment (RIVM)	Adam Meijer et al
Aruba/AW-RIVM-52610/2021	EPI_ISL_3733664	2021-08-09	Dutch COVID-19 response team	National Institute for Public Health and the Environment (RIVM)	Adam Meijer et al
Aruba/AW-RIVM-52621/2021	EPI_ISL_3733674	2021-08-09	Dutch COVID-19 response team	National Institute for Public Health and the Environment (RIVM)	Adam Meijer et al
Aruba/AW-RIVM-52658/2021	EPI_ISL_3733707	2021-08-11	Dutch COVID-19 response team	National Institute for Public Health and the Environment (RIVM)	Adam Meijer et al
Aruba/AW-RIVM-52673/2021	EPI_ISL_3733721	2021-08-10	Dutch COVID-19 response team	National Institute for Public Health and the Environment (RIVM)	Adam Meijer et al
Aruba/AW-RIVM-52677/2021	EPI_ISL_3733725	2021-08-05	Dutch COVID-19 response team	National Institute for Public Health and the Environment (RIVM)	Adam Meijer et al
Aruba/AW-RIVM-52737/2021	EPI_ISL_3733785	2021-08-05	Dutch COVID-19 response team	National Institute for Public Health and the Environment (RIVM)	Adam Meijer et al
Aruba/AW-RIVM-52741/2021	EPI_ISL_3733789	2021-08-11	Dutch COVID-19 response team	National Institute for Public Health and the Environment (RIVM)	Adam Meijer et al
Aruba/AW-RIVM-52794/2021	EPI_ISL_3733834	2021-08-10	Dutch COVID-19 response team	National Institute for Public Health and the Environment (RIVM)	Adam Meijer et al
Aruba/AW-RIVM-53955/2021	EPI_ISL_3918679	2021-08-14	Dutch COVID-19 response team	National Institute for Public Health and the Environment (RIVM)	Adam Meijer et al
Aruba/AW-RIVM-53963/2021	EPI_ISL_3918687	2021-08-13	Dutch COVID-19 response team	National Institute for Public Health and the Environment (RIVM)	Adam Meijer et al
Aruba/AW-RIVM-54004/2021	EPI_ISL_3918727	2021-08-10	Dutch COVID-19 response team	National Institute for Public Health and the Environment (RIVM)	Adam Meijer et al
Aruba/AW-RIVM-54023/2021	EPI_ISL_3918745	2021-08-10	Dutch COVID-19 response team	National Institute for Public Health and the Environment (RIVM)	Adam Meijer et al
Aruba/AW-RIVM-54035/2021	EPI_ISL_3918756	2021-08-11	Dutch COVID-19 response team	National Institute for Public Health and the Environment (RIVM)	Adam Meijer et al
Aruba/AW-RIVM-54073/2021	EPI_ISL_3918793	2021-08-10	Dutch COVID-19 response team	National Institute for Public Health and the Environment (RIVM)	Adam Meijer et al
Aruba/AW-RIVM-54151/2021	EPI_ISL_3918855	2021-08-13	Dutch COVID-19 response team	National Institute for Public Health and the Environment (RIVM)	Adam Meijer et al
Aruba/AW-RIVM-54954/2021	EPI_ISL_3917834	2021-08-18	Dutch COVID-19 response team	National Institute for Public Health and the Environment (RIVM)	Adam Meijer et al
Aruba/AW-RIVM-55232/2021	EPI_ISL_4077163	2021-08-16	Dutch COVID-19 response team	National Institute for Public Health and the Environment (RIVM)	Adam Meijer et al
Aruba/AW-RIVM-55715/2021	EPI_ISL_4077269	2021-08-05	Dutch COVID-19 response team	National Institute for Public Health and the Environment (RIVM)	Adam Meijer et al
Aruba/AW-RIVM-55770/2021	EPI_ISL_4077273	2021-08-05	Dutch COVID-19 response team	National Institute for Public Health and the Environment (RIVM)	Adam Meijer et al
Aruba/AW-RIVM-55799/2021	EPI_ISL_4077254	2021-08-06	Dutch COVID-19 response team	National Institute for Public Health and the Environment (RIVM)	Adam Meijer et al
Aruba/AW-RIVM-56669/2021	EPI_ISL_4401944	2021-08-25	Dutch COVID-19 response team	National Institute for Public Health and the Environment (RIVM)	Adam Meijer et al
Aruba/AW-RIVM-56713/2021	EPI_ISL_4401655	2021-08-24	Dutch COVID-19 response team	National Institute for Public Health and the Environment (RIVM)	Adam Meijer et al
Aruba/AW-RIVM-56761/2021	EPI_ISL_4401757	2021-08-27	Dutch COVID-19 response team	National Institute for Public Health and the Environment (RIVM)	Adam Meijer et al
Aruba/AW-RIVM-56799/2021	EPI_ISL_4401803	2021-08-25	Dutch COVID-19 response team	National Institute for Public Health and the Environment (RIVM)	Adam Meijer et al
Aruba/AW-RIVM-56805/2021	EPI_ISL_4401816	2021-08-19	Dutch COVID-19 response team	National Institute for Public Health and the Environment (RIVM)	Adam Meijer et al
Aruba/AW-RIVM-58301/2021	EPI_ISL_4543644	2021-09-04	Dutch COVID-19 response team	National Institute for Public Health and the Environment (RIVM)	Adam Meijer et al
Aruba/AW-RIVM-58320/2021	EPI_ISL_4543565	2021-08-30	Dutch COVID-19 response team	National Institute for Public Health and the Environment (RIVM)	Adam Meijer et al
Aruba/AW-RIVM-58324/2021	EPI_ISL_4543627	2021-09-02	Dutch COVID-19 response team	National Institute for Public Health and the Environment (RIVM)	Adam Meijer et al
Aruba/AW-RIVM-58440/2021	EPI_ISL_4543598	2021-08-31	Dutch COVID-19 response team	National Institute for Public Health and the Environment (RIVM)	Adam Meijer et al
Aruba/AW-RIVM-60294/2021	EPI_ISL_4838563	2021-09-08	Dutch COVID-19 response team	National Institute for Public Health and the Environment (RIVM)	Adam Meijer et al
Aruba/AW-RIVM-60332/2021	EPI_ISL_4838775	2021-09-12	Dutch COVID-19 response team	National Institute for Public Health and the Environment (RIVM)	Adam Meijer et al
Aruba/AW-RIVM-60353/2021	EPI_ISL_4838882	2021-09-09	Dutch COVID-19 response team	National Institute for Public Health and the Environment (RIVM)	Adam Meijer et al
Aruba/AW-RIVM-60365/2021	EPI_ISL_4838969	2021-09-10	Dutch COVID-19 response team	National Institute for Public Health and the Environment (RIVM)	Adam Meijer et al
Aruba/AW-RIVM-60374/2021	EPI_ISL_4839014	2021-09-06	Dutch COVID-19 response team	National Institute for Public Health and the Environment (RIVM)	Adam Meijer et al
Aruba/AW-RIVM-61832/2021	EPI_ISL_4992861	2021-09-12	Dutch COVID-19 response team	National Institute for Public Health and the Environment (RIVM)	Adam Meijer et al
Aruba/AW-RIVM-61838/2021	EPI_ISL_4992881	2021-09-20	Dutch COVID-19 response team	National Institute for Public Health and the Environment (RIVM)	Adam Meijer et al
Aruba/AW-RIVM-61895/2021	EPI_ISL_4993062	2021-09-18	Dutch COVID-19 response team	National Institute for Public Health and the Environment (RIVM)	Adam Meijer et al
Aruba/AW-RIVM-62821/2021	EPI_ISL_4993166	2021-09-24	Dutch COVID-19 response team	National Institute for Public Health and the Environment (RIVM)	Adam Meijer et al
Australia/NSW-1854/2021	EPI_ISL_2876030	2021-07-04	Histopath	NSW Health Pathology - Institute of Clinical Pathology and Medical Research; Westmead Hospital; University of Sydney	CIDM-PH et al.
Australia/NSW-ICPMR-10044/2021	EPI_ISL_5305570	2021-08-25	St Vincent's Pathology (SydPath)	NSW Health Pathology - Institute of Clinical Pathology and Medical Research; Westmead Hospital; University of Sydney	Arnott A. et al
Australia/NSW-ICPMR-10059/2021	EPI_ISL_5305584	2021-09-04	St Vincent's Pathology (SydPath)	NSW Health Pathology - Institute of Clinical Pathology and Medical Research; Westmead Hospital; University of Sydney	Arnott A. et al
Australia/NSW-ICPMR-1009/2021	EPI_ISL_3186696	2021-07-26	Australian Clinical Labs (formerly Healthscope Pathology)	NSW Health Pathology - Institute of Clinical Pathology and Medical Research; Westmead Hospital; University of Sydney	Arnott A. et al
Australia/NSW-ICPMR-10104/2021	EPI_ISL_5305613	2021-10-03	Douglass Hanly Moir Pathology	NSW Health Pathology - Institute of Clinical Pathology and Medical Research; Westmead Hospital; University of Sydney	Arnott A. et al
Australia/NSW-ICPMR-10191/2021	EPI_ISL_5305652	2021-10-06	Histopath	NSW Health Pathology - Institute of Clinical Pathology and Medical Research; Westmead Hospital; University of Sydney	Arnott A. et al
Australia/NSW-ICPMR-102/2021	EPI_ISL_3186122	2021-07-11	St Vincent's Pathology (SydPath)	NSW Health Pathology - Institute of Clinical Pathology and Medical Research; Westmead Hospital; University of Sydney	CIDM-PH et al.
Australia/NSW-ICPMR-10265/2021	EPI_ISL_5305695	2021-10-06	Histopath	NSW Health Pathology - Institute of Clinical Pathology and Medical Research; Westmead Hospital; University of Sydney	Arnott A. et al
Australia/NSW-ICPMR-10275/2021	EPI_ISL_5305702	2021-10-06	Histopath	NSW Health Pathology - Institute of Clinical Pathology and Medical Research; Westmead Hospital; University of Sydney	Arnott A. et al
Australia/NSW-ICPMR-10285/2021	EPI_ISL_5305709	2021-10-05	Australian Clinical Labs (formerly Healthscope Pathology)	NSW Health Pathology - Institute of Clinical Pathology and Medical Research; Westmead Hospital; University of Sydney	Arnott A. et al
Australia/NSW-ICPMR-10313/2021	EPI_ISL_5305725	2021-10-04	Medlab Pathology	NSW Health Pathology - Institute of Clinical Pathology and Medical Research; Westmead Hospital; University of Sydney	Arnott A. et al
Australia/NSW-ICPMR-10469/2021	EPI_ISL_5305778	2021-10-08	Histopath	NSW Health Pathology - Institute of Clinical Pathology and Medical Research; Westmead Hospital; University of Sydney	Arnott A. et al
Australia/NSW-ICPMR-1052/2021	EPI_ISL_3186713	2021-07-26	Medlab Pathology	NSW Health Pathology - Institute of Clinical Pathology and Medical Research; Westmead Hospital; University of Sydney	Arnott A. et al
Australia/NSW-ICPMR-10570/2021	EPI_ISL_5305836	2021-10-10	Histopath	NSW Health Pathology - Institute of Clinical Pathology and Medical Research; Westmead Hospital; University of Sydney	Arnott A. et al
Australia/NSW-ICPMR-10636/2021	EPI_ISL_5305878	2021-10-08	Pathology West - NSW Health Pathology	NSW Health Pathology - Institute of Clinical Pathology and Medical Research; Westmead Hospital; University of Sydney	Arnott A. et al
Australia/NSW-ICPMR-10654/2021	EPI_ISL_5305889	2021-10-10	Pathology West - NSW Health Pathology	NSW Health Pathology - Institute of Clinical Pathology and Medical Research; Westmead Hospital; University of Sydney	Arnott A. et al
Australia/NSW-ICPMR-10682/2021	EPI_ISL_5305916	2021-10-11	Histopath	NSW Health Pathology - Institute of Clinical Pathology and Medical Research; Westmead Hospital; University of Sydney	Arnott A. et al
Australia/NSW-ICPMR-10685/2021	EPI_ISL_5305919	2021-10-11	Histopath	NSW Health Pathology - Institute of Clinical Pathology and Medical Research; Westmead Hospital; University of Sydney	Arnott A. et al
Australia/NSW-ICPMR-1069/2021	EPI_ISL_3187011	2021-07-26	St Vincent's Pathology (SydPath)	NSW Health Pathology - Institute of Clinical Pathology and Medical Research; Westmead Hospital; University of Sydney	Arnott A. et al
Australia/NSW-ICPMR-1073/2021	EPI_ISL_3187013	2021-07-26	St Vincent's Pathology (SydPath)	NSW Health Pathology - Institute of Clinical Pathology and Medical Research; Westmead Hospital; University of Sydney	Arnott A. et al
Australia/NSW-ICPMR-10773/2021	EPI_ISL_5306089	2021-10-10	Medlab Pathology	NSW Health Pathology - Institute of Clinical Pathology and Medical Research; Westmead Hospital; University of Sydney	Arnott A. et al
Australia/NSW-ICPMR-1080/2021	EPI_ISL_3186719	2021-07-27	Pathology West - NSW Health Pathology	NSW Health Pathology - Institute of Clinical Pathology and Medical Research; Westmead Hospital; University of Sydney	Arnott A. et al
Australia/NSW-ICPMR-10834/2021	EPI_ISL_5306015	2021-09-21	Sydney South West Pathology Service (SSWPS) - Liverpool Hospital - NSW Health Pathology	NSW Health Pathology - Institute of Clinical Pathology and Medical Research; Westmead Hospital; University of Sydney	Arnott A. et al
Australia/NSW-ICPMR-10864/2021	EPI_ISL_5305479	2021-10-13	Pathology West - NSW Health Pathology	NSW Health Pathology - Institute of Clinical Pathology and Medical Research; Westmead Hospital; University of Sydney	Arnott A. et al
Australia/NSW-ICPMR-10889/2021	EPI_ISL_5306045	2021-10-11	Laverty Pathology	NSW Health Pathology - Institute of Clinical Pathology and Medical Research; Westmead Hospital; University of Sydney	Arnott A. et al
Australia/NSW-ICPMR-1119/2021	EPI_ISL_3187053	2021-07-27	4Cyte Pathology	NSW Health Pathology - Institute of Clinical Pathology and Medical Research; Westmead Hospital; University of Sydney	Arnott A. et al
Australia/NSW-ICPMR-1140/2021	EPI_ISL_3187073	2021-07-27	Australian Clinical Labs (formerly Healthscope Pathology)	NSW Health Pathology - Institute of Clinical Pathology and Medical Research; Westmead Hospital; University of Sydney	Arnott A. et al
Australia/NSW-ICPMR-1159/2021	EPI_ISL_3187226	2021-07-26	Laverty Pathology	NSW Health Pathology - Institute of Clinical Pathology and Medical Research; Westmead Hospital; University of Sydney	Arnott A. et al
Australia/NSW-ICPMR-1207/2021	EPI_ISL_3187125	2021-07-28	4Cyte Pathology	NSW Health Pathology - Institute of Clinical Pathology and Medical Research; Westmead Hospital; University of Sydney	Arnott A. et al
Australia/NSW-ICPMR-1218/2021	EPI_ISL_3186738	2021-07-27	Medlab Pathology	NSW Health Pathology - Institute of Clinical Pathology and Medical Research; Westmead Hospital; University of Sydney	Arnott A. et al
Australia/NSW-ICPMR-1237/2021	EPI_ISL_3187148	2021-07-28	Medlab Pathology	NSW Health Pathology - Institute of Clinical Pathology and Medical Research; Westmead Hospital; University of Sydney	Arnott A. et al
Australia/NSW-ICPMR-124/2021	EPI_ISL_3186144	2021-07-10	St Vincent's Pathology (SydPath)	NSW Health Pathology - Institute of Clinical Pathology and Medical Research; Westmead Hospital; University of Sydney	CIDM-PH et al.
Australia/NSW-ICPMR-1286/2021	EPI_ISL_3187189	2021-07-27	Laverty Pathology	NSW Health Pathology - Institute of Clinical Pathology and Medical Research; Westmead Hospital; University of Sydney	Arnott A. et al
Australia/NSW-ICPMR-1287/2021	EPI_ISL_3187190	2021-07-27	Laverty Pathology	NSW Health Pathology - Institute of Clinical Pathology and Medical Research; Westmead Hospital; University of Sydney	Arnott A. et al
Australia/NSW-ICPMR-1301/2021	EPI_ISL_3187201	2021-07-28	St Vincent's Pathology (SydPath)	NSW Health Pathology - Institute of Clinical Pathology and Medical Research; Westmead Hospital; University of Sydney	Arnott A. et al
Australia/NSW-ICPMR-1337/2021	EPI_ISL_3398389	2021-07-03	Laverty	NSW Health Pathology - Institute of Clinical Pathology and Medical Research; Westmead Hospital; University of Sydney	Arnott A. et al
Australia/NSW-ICPMR-1479/2021	EPI_ISL_3398513	2021-07-17	Histopath	NSW Health Pathology - Institute of Clinical Pathology and Medical Research; Westmead Hospital; University of Sydney	Arnott A. et al
Australia/NSW-ICPMR-149/2021	EPI_ISL_3186169	2021-07-09	St Vincent's Pathology (SydPath)	NSW Health Pathology - Institute of Clinical Pathology and Medical Research; Westmead Hospital; University of Sydney	CIDM-PH et al.
Australia/NSW-ICPMR-169/2021	EPI_ISL_3186281	2021-07-13	Laverty Pathology	NSW Health Pathology - Institute of Clinical Pathology and Medical Research; Westmead Hospital; University of Sydney	CIDM-PH et al.
Australia/NSW-ICPMR-1691/2021	EPI_ISL_3305498	2021-07-29	Laverty Pathology	NSW Health Pathology - Institute of Clinical Pathology and Medical Research; Westmead Hospital; University of Sydney	Arnott A. et al
Australia/NSW-ICPMR-1703/2021	EPI_ISL_3398707	2021-07-29	Medlab Pathology	NSW Health Pathology - Institute of Clinical Pathology and Medical Research; Westmead Hospital; University of Sydney	Arnott A. et al
Australia/NSW-ICPMR-1745/2021	EPI_ISL_3398736	2021-07-28	Histopath	NSW Health Pathology - Institute of Clinical Pathology and Medical Research; Westmead Hospital; University of Sydney	Arnott A. et al
Australia/NSW-ICPMR-180/2021	EPI_ISL_3186191	2021-07-13	St Vincent's Pathology (SydPath)	NSW Health Pathology - Institute of Clinical Pathology and Medical Research; Westmead Hospital; University of Sydney	CIDM-PH et al.
Australia/NSW-ICPMR-1849/2021	EPI_ISL_3281090	2021-07-30	Histopath	NSW Health Pathology - Institute of Clinical Pathology and Medical Research; Westmead Hospital; University of Sydney	Arnott A. et al
Australia/NSW-ICPMR-1897/2021	EPI_ISL_3281138	2021-07-30	Sydney South West Pathology Service (SSWPS) - Concord Repatriation General Hospital - NSW Health Pathology	NSW Health Pathology - Institute of Clinical Pathology and Medical Research; Westmead Hospital; University of Sydney	Arnott A. et al
Australia/NSW-ICPMR-1899/2021	EPI_ISL_3281140	2021-07-29	Medlab Pathology	NSW Health Pathology - Institute of Clinical Pathology and Medical Research; Westmead Hospital; University of Sydney	Arnott A. et al
Australia/NSW-ICPMR-1955/2021	EPI_ISL_3281196	2021-07-29	Laverty Pathology	NSW Health Pathology - Institute of Clinical Pathology and Medical Research; Westmead Hospital; University of Sydney	Arnott A. et al
Australia/NSW-ICPMR-1970/2021	EPI_ISL_3281211	2021-07-29	4Cyte Pathology	NSW Health Pathology - Institute of Clinical Pathology and Medical Research; Westmead Hospital; University of Sydney	Arnott A. et al
Australia/NSW-ICPMR-2046/2021	EPI_ISL_3281287	2021-07-31	4Cyte Pathology	NSW Health Pathology - Institute of Clinical Pathology and Medical Research; Westmead Hospital; University of Sydney	Arnott A. et al
Australia/NSW-ICPMR-2060/2021	EPI_ISL_3281301	2021-08-01	4Cyte Pathology	NSW Health Pathology - Institute of Clinical Pathology and Medical Research; Westmead Hospital; University of Sydney	Arnott A. et al
Australia/NSW-ICPMR-21/2021	EPI_ISL_3015135	2021-07-12	St Vincent's Pathology (SydPath)	NSW Health Pathology - Institute of Clinical Pathology and Medical Research; Westmead Hospital; University of Sydney	CIDM-PH et al.
Australia/NSW-ICPMR-2111/2021	EPI_ISL_3281352	2021-08-01	Histopath	NSW Health Pathology - Institute of Clinical Pathology and Medical Research; Westmead Hospital; University of Sydney	Arnott A. et al
Australia/NSW-ICPMR-2115/2021	EPI_ISL_3281356	2021-08-01	Histopath	NSW Health Pathology - Institute of Clinical Pathology and Medical Research; Westmead Hospital; University of Sydney	Arnott A. et al
Australia/NSW-ICPMR-2140/2021	EPI_ISL_3281382	2021-08-01	Histopath	NSW Health Pathology - Institute of Clinical Pathology and Medical Research; Westmead Hospital; University of Sydney	Arnott A. et al
Australia/NSW-ICPMR-2151/2021	EPI_ISL_3281393	2021-08-01	Histopath	NSW Health Pathology - Institute of Clinical Pathology and Medical Research; Westmead Hospital; University of Sydney	Arnott A. et al
Australia/NSW-ICPMR-2158/2021	EPI_ISL_3281400	2021-08-01	Pathology West - NSW Health Pathology	NSW Health Pathology - Institute of Clinical Pathology and Medical Research; Westmead Hospital; University of Sydney	Arnott A. et al
Australia/NSW-ICPMR-216/2021	EPI_ISL_3186224	2021-07-11	Laverty Pathology	NSW Health Pathology - Institute of Clinical Pathology and Medical Research; Westmead Hospital; University of Sydney	CIDM-PH et al.
Australia/NSW-ICPMR-218/2021	EPI_ISL_3186226	2021-07-11	Laverty Pathology	NSW Health Pathology - Institute of Clinical Pathology and Medical Research; Westmead Hospital; University of Sydney	CIDM-PH et al.
Australia/NSW-ICPMR-2216/2021	EPI_ISL_3501940	2021-08-01	Medlab Pathology	NSW Health Pathology - Institute of Clinical Pathology and Medical Research; Westmead Hospital; University of Sydney	Arnott A. et al
Australia/NSW-ICPMR-2224/2021	EPI_ISL_3501948	2021-07-30	St Vincent's Pathology (SydPath)	NSW Health Pathology - Institute of Clinical Pathology and Medical Research; Westmead Hospital; University of Sydney	Arnott A. et al
Australia/NSW-ICPMR-2281/2021	EPI_ISL_3502005	2021-08-03	Pathology West - NSW Health Pathology	NSW Health Pathology - Institute of Clinical Pathology and Medical Research; Westmead Hospital; University of Sydney	Arnott A. et al
Australia/NSW-ICPMR-2284/2021	EPI_ISL_3502008	2021-08-03	Pathology West - NSW Health Pathology	NSW Health Pathology - Institute of Clinical Pathology and Medical Research; Westmead Hospital; University of Sydney	Arnott A. et al
Australia/NSW-ICPMR-2312/2021	EPI_ISL_3502036	2021-08-02	4Cyte Pathology	NSW Health Pathology - Institute of Clinical Pathology and Medical Research; Westmead Hospital; University of Sydney	Arnott A. et al
Australia/NSW-ICPMR-2344/2021	EPI_ISL_3502068	2021-08-02	Histopath	NSW Health Pathology - Institute of Clinical Pathology and Medical Research; Westmead Hospital; University of Sydney	Arnott A. et al
Australia/NSW-ICPMR-2346/2021	EPI_ISL_3502070	2021-08-02	Histopath	NSW Health Pathology - Institute of Clinical Pathology and Medical Research; Westmead Hospital; University of Sydney	Arnott A. et al
Australia/NSW-ICPMR-2467/2021	EPI_ISL_3502191	2021-08-03	Histopath	NSW Health Pathology - Institute of Clinical Pathology and Medical Research; Westmead Hospital; University of Sydney	Arnott A. et al
Australia/NSW-ICPMR-2474/2021	EPI_ISL_3502198	2021-08-03	Histopath	NSW Health Pathology - Institute of Clinical Pathology and Medical Research; Westmead Hospital; University of Sydney	Arnott A. et al
Australia/NSW-ICPMR-2502/2021	EPI_ISL_3502226	2021-08-02	Medlab Pathology	NSW Health Pathology - Institute of Clinical Pathology and Medical Research; Westmead Hospital; University of Sydney	Arnott A. et al
Australia/NSW-ICPMR-2550/2021	EPI_ISL_3502274	2021-08-04	Histopath	NSW Health Pathology - Institute of Clinical Pathology and Medical Research; Westmead Hospital; University of Sydney	Arnott A. et al
Australia/NSW-ICPMR-2583/2021	EPI_ISL_3502307	2021-08-03	Pathology West - NSW Health Pathology	NSW Health Pathology - Institute of Clinical Pathology and Medical Research; Westmead Hospital; University of Sydney	Arnott A. et al
Australia/NSW-ICPMR-2601/2021	EPI_ISL_3502325	2021-08-03	4Cyte Pathology	NSW Health Pathology - Institute of Clinical Pathology and Medical Research; Westmead Hospital; University of Sydney	Arnott A. et al
Australia/NSW-ICPMR-2616/2021	EPI_ISL_3502340	2021-08-05	4Cyte Pathology	NSW Health Pathology - Institute of Clinical Pathology and Medical Research; Westmead Hospital; University of Sydney	Arnott A. et al
Australia/NSW-ICPMR-2641/2021	EPI_ISL_3502365	2021-08-04	Australian Clinical Labs (formerly Healthscope Pathology)	NSW Health Pathology - Institute of Clinical Pathology and Medical Research; Westmead Hospital; University of Sydney	Arnott A. et al
Australia/NSW-ICPMR-2661/2021	EPI_ISL_3502385	2021-07-30	Sydney South West Pathology Service (SSWPS) - Liverpool Hospital - NSW Health Pathology	NSW Health Pathology - Institute of Clinical Pathology and Medical Research; Westmead Hospital; University of Sydney	Arnott A. et al
Australia/NSW-ICPMR-2678/2021	EPI_ISL_3502402	2021-08-02	Sydney South West Pathology Service (SSWPS) - Liverpool Hospital - NSW Health Pathology	NSW Health Pathology - Institute of Clinical Pathology and Medical Research; Westmead Hospital; University of Sydney	Arnott A. et al
Australia/NSW-ICPMR-2701/2021	EPI_ISL_3502425	2021-08-03	Histopath	NSW Health Pathology - Institute of Clinical Pathology and Medical Research; Westmead Hospital; University of Sydney	Arnott A. et al
Australia/NSW-ICPMR-2727/2021	EPI_ISL_3502451	2021-08-04	Histopath	NSW Health Pathology - Institute of Clinical Pathology and Medical Research; Westmead Hospital; University of Sydney	Arnott A. et al
Australia/NSW-ICPMR-273/2021	EPI_ISL_3186270	2021-07-18	Histopath	NSW Health Pathology - Institute of Clinical Pathology and Medical Research; Westmead Hospital; University of Sydney	CIDM-PH et al.
Australia/NSW-ICPMR-2737/2021	EPI_ISL_3502461	2021-08-05	Histopath	NSW Health Pathology - Institute of Clinical Pathology and Medical Research; Westmead Hospital; University of Sydney	Arnott A. et al
Australia/NSW-ICPMR-2758/2021	EPI_ISL_3502482	2021-08-05	Histopath	NSW Health Pathology - Institute of Clinical Pathology and Medical Research; Westmead Hospital; University of Sydney	Arnott A. et al
Australia/NSW-ICPMR-2903/2021	EPI_ISL_3401809	2021-08-07	Histopath	NSW Health Pathology - Institute of Clinical Pathology and Medical Research; Westmead Hospital; University of Sydney	Arnott A. et al
Australia/NSW-ICPMR-291/2021	EPI_ISL_3184962	2021-07-15	St Vincent's Pathology (SydPath)	NSW Health Pathology - Institute of Clinical Pathology and Medical Research; Westmead Hospital; University of Sydney	CIDM-PH et al.
Australia/NSW-ICPMR-2967/2021	EPI_ISL_3426208	2021-08-06	4Cyte Pathology	NSW Health Pathology - Institute of Clinical Pathology and Medical Research; Westmead Hospital; University of Sydney	Arnott A. et al
Australia/NSW-ICPMR-3034/2021	EPI_ISL_3426247	2021-08-08	4Cyte Pathology	NSW Health Pathology - Institute of Clinical Pathology and Medical Research; Westmead Hospital; University of Sydney	Arnott A. et al
Australia/NSW-ICPMR-3078/2021	EPI_ISL_3426412	2021-08-08	Histopath	NSW Health Pathology - Institute of Clinical Pathology and Medical Research; Westmead Hospital; University of Sydney	Arnott A. et al
Australia/NSW-ICPMR-3134/2021	EPI_ISL_3426293	2021-08-06	Pathology North - Royal North Shore Hospital - NSW Health Pathology	NSW Health Pathology - Institute of Clinical Pathology and Medical Research; Westmead Hospital; University of Sydney	Arnott A. et al
Australia/NSW-ICPMR-3157/2021	EPI_ISL_3426301	2021-08-07	St Vincent's Pathology (SydPath)	NSW Health Pathology - Institute of Clinical Pathology and Medical Research; Westmead Hospital; University of Sydney	Arnott A. et al
Australia/NSW-ICPMR-3267/2021	EPI_ISL_3426423	2021-08-08	Histopath	NSW Health Pathology - Institute of Clinical Pathology and Medical Research; Westmead Hospital; University of Sydney	Arnott A. et al
Australia/NSW-ICPMR-3404/2021	EPI_ISL_3426190	2021-08-10	4Cyte Pathology	NSW Health Pathology - Institute of Clinical Pathology and Medical Research; Westmead Hospital; University of Sydney	Arnott A. et al
Australia/NSW-ICPMR-3444/2021	EPI_ISL_3426400	2021-08-10	Histopath	NSW Health Pathology - Institute of Clinical Pathology and Medical Research; Westmead Hospital; University of Sydney	Arnott A. et al
Australia/NSW-ICPMR-3496/2021	EPI_ISL_3465525	2021-08-09	Pathology West - NSW Health Pathology	NSW Health Pathology - Institute of Clinical Pathology and Medical Research; Westmead Hospital; University of Sydney	Arnott A. et al
Australia/NSW-ICPMR-3509/2021	EPI_ISL_3465543	2021-08-10	4Cyte Pathology	NSW Health Pathology - Institute of Clinical Pathology and Medical Research; Westmead Hospital; University of Sydney	Arnott A. et al
Australia/NSW-ICPMR-3524/2021	EPI_ISL_3465573	2021-08-10	Australian Clinical Labs (formerly Healthscope Pathology)	NSW Health Pathology - Institute of Clinical Pathology and Medical Research; Westmead Hospital; University of Sydney	Arnott A. et al
Australia/NSW-ICPMR-3598/2021	EPI_ISL_3465643	2021-08-11	4Cyte Pathology	NSW Health Pathology - Institute of Clinical Pathology and Medical Research; Westmead Hospital; University of Sydney	Arnott A. et al
Australia/NSW-ICPMR-3680/2021	EPI_ISL_3465740	2021-08-11	St Vincent's Pathology (SydPath)	NSW Health Pathology - Institute of Clinical Pathology and Medical Research; Westmead Hospital; University of Sydney	Arnott A. et al
Australia/NSW-ICPMR-3887/2021	EPI_ISL_3539426	2021-08-13	4Cyte Pathology	NSW Health Pathology - Institute of Clinical Pathology and Medical Research; Westmead Hospital; University of Sydney	Arnott A. et al
Australia/NSW-ICPMR-3939/2021	EPI_ISL_3539478	2021-08-12	Histopath	NSW Health Pathology - Institute of Clinical Pathology and Medical Research; Westmead Hospital; University of Sydney	Arnott A. et al
Australia/NSW-ICPMR-3941/2021	EPI_ISL_3539480	2021-08-12	Histopath	NSW Health Pathology - Institute of Clinical Pathology and Medical Research; Westmead Hospital; University of Sydney	Arnott A. et al
Australia/NSW-ICPMR-398/2021	EPI_ISL_3185038	2021-07-15	Histopath	NSW Health Pathology - Institute of Clinical Pathology and Medical Research; Westmead Hospital; University of Sydney	CIDM-PH et al.
Australia/NSW-ICPMR-400/2021	EPI_ISL_3185232	2021-07-15	Histopath	NSW Health Pathology - Institute of Clinical Pathology and Medical Research; Westmead Hospital; University of Sydney	CIDM-PH et al.
Australia/NSW-ICPMR-4130/2021	EPI_ISL_3539669	2021-08-15	St Vincent's Pathology (SydPath)	NSW Health Pathology - Institute of Clinical Pathology and Medical Research; Westmead Hospital; University of Sydney	Arnott A. et al
Australia/NSW-ICPMR-4134/2021	EPI_ISL_3539673	2021-08-16	St Vincent's Pathology (SydPath)	NSW Health Pathology - Institute of Clinical Pathology and Medical Research; Westmead Hospital; University of Sydney	Arnott A. et al
Australia/NSW-ICPMR-4186/2021	EPI_ISL_3539725	2021-08-12	Pathology West - NSW Health Pathology	NSW Health Pathology - Institute of Clinical Pathology and Medical Research; Westmead Hospital; University of Sydney	Arnott A. et al
Australia/NSW-ICPMR-4374/2021	EPI_ISL_3643576	2021-08-16	4Cyte Pathology	NSW Health Pathology - Institute of Clinical Pathology and Medical Research; Westmead Hospital; University of Sydney	Arnott A. et al
Australia/NSW-ICPMR-4431/2021	EPI_ISL_3643606	2021-08-15	Histopath	NSW Health Pathology - Institute of Clinical Pathology and Medical Research; Westmead Hospital; University of Sydney	Arnott A. et al
Australia/NSW-ICPMR-4491/2021	EPI_ISL_3643644	2021-08-14	Medlab Pathology	NSW Health Pathology - Institute of Clinical Pathology and Medical Research; Westmead Hospital; University of Sydney	Arnott A. et al
Australia/NSW-ICPMR-45/2021	EPI_ISL_3015159	2021-07-15	Sydney South West Pathology Service (SSWPS) - Liverpool Hospital - NSW Health Pathology	NSW Health Pathology - Institute of Clinical Pathology and Medical Research; Westmead Hospital; University of Sydney	CIDM-PH et al.
Australia/NSW-ICPMR-4549/2021	EPI_ISL_3643672	2021-08-15	Histopath	NSW Health Pathology - Institute of Clinical Pathology and Medical Research; Westmead Hospital; University of Sydney	Arnott A. et al
Australia/NSW-ICPMR-4661/2021	EPI_ISL_3643803	2021-08-15	Histopath	NSW Health Pathology - Institute of Clinical Pathology and Medical Research; Westmead Hospital; University of Sydney	Arnott A. et al
Australia/NSW-ICPMR-474/2021	EPI_ISL_3185062	2021-07-15	Histopath	NSW Health Pathology - Institute of Clinical Pathology and Medical Research; Westmead Hospital; University of Sydney	CIDM-PH et al.
Australia/NSW-ICPMR-481/2021	EPI_ISL_3185064	2021-07-19	Sydney South West Pathology Service (SSWPS) - Liverpool Hospital - NSW Health Pathology	NSW Health Pathology - Institute of Clinical Pathology and Medical Research; Westmead Hospital; University of Sydney	CIDM-PH et al.
Australia/NSW-ICPMR-505/2021	EPI_ISL_3185235	2021-07-17	St Vincent's Pathology (SydPath)	NSW Health Pathology - Institute of Clinical Pathology and Medical Research; Westmead Hospital; University of Sydney	CIDM-PH et al.
Australia/NSW-ICPMR-5050/2021	EPI_ISL_3833663	2021-08-22	Histopath	NSW Health Pathology - Institute of Clinical Pathology and Medical Research; Westmead Hospital; University of Sydney	Arnott A. et al
Australia/NSW-ICPMR-5051/2021	EPI_ISL_3833664	2021-08-22	Histopath	NSW Health Pathology - Institute of Clinical Pathology and Medical Research; Westmead Hospital; University of Sydney	Arnott A. et al
Australia/NSW-ICPMR-5058/2021	EPI_ISL_3833671	2021-08-25	Pathology West - NSW Health Pathology	NSW Health Pathology - Institute of Clinical Pathology and Medical Research; Westmead Hospital; University of Sydney	Arnott A. et al
Australia/NSW-ICPMR-5072/2021	EPI_ISL_3833685	2021-08-22	Histopath	NSW Health Pathology - Institute of Clinical Pathology and Medical Research; Westmead Hospital; University of Sydney	Arnott A. et al
Australia/NSW-ICPMR-510/2021	EPI_ISL_3185236	2021-07-17	St Vincent's Pathology (SydPath)	NSW Health Pathology - Institute of Clinical Pathology and Medical Research; Westmead Hospital; University of Sydney	CIDM-PH et al.
Australia/NSW-ICPMR-5114/2021	EPI_ISL_3833727	2021-08-20	4Cyte Pathology	NSW Health Pathology - Institute of Clinical Pathology and Medical Research; Westmead Hospital; University of Sydney	Arnott A. et al
Australia/NSW-ICPMR-521/2021	EPI_ISL_3185099	2021-07-16	St Vincent's Pathology (SydPath)	NSW Health Pathology - Institute of Clinical Pathology and Medical Research; Westmead Hospital; University of Sydney	CIDM-PH et al.
Australia/NSW-ICPMR-5255/2021	EPI_ISL_3833868	2021-08-21	Histopath	NSW Health Pathology - Institute of Clinical Pathology and Medical Research; Westmead Hospital; University of Sydney	Arnott A. et al
Australia/NSW-ICPMR-5265/2021	EPI_ISL_3833878	2021-08-21	Histopath	NSW Health Pathology - Institute of Clinical Pathology and Medical Research; Westmead Hospital; University of Sydney	Arnott A. et al
Australia/NSW-ICPMR-5322/2021	EPI_ISL_3833935	2021-08-20	Medlab Pathology	NSW Health Pathology - Institute of Clinical Pathology and Medical Research; Westmead Hospital; University of Sydney	Arnott A. et al
Australia/NSW-ICPMR-5340/2021	EPI_ISL_3833953	2021-08-21	Medlab Pathology	NSW Health Pathology - Institute of Clinical Pathology and Medical Research; Westmead Hospital; University of Sydney	Arnott A. et al
Australia/NSW-ICPMR-535/2021	EPI_ISL_3185113	2021-07-18	Australian Clinical Labs (formerly Healthscope Pathology)	NSW Health Pathology - Institute of Clinical Pathology and Medical Research; Westmead Hospital; University of Sydney	CIDM-PH et al.
Australia/NSW-ICPMR-5359/2021	EPI_ISL_3833972	2021-08-18	The Children's Hospital at Westmead	NSW Health Pathology - Institute of Clinical Pathology and Medical Research; Westmead Hospital; University of Sydney	Arnott A. et al
Australia/NSW-ICPMR-5364/2021	EPI_ISL_3833977	2021-08-20	The Children's Hospital at Westmead	NSW Health Pathology - Institute of Clinical Pathology and Medical Research; Westmead Hospital; University of Sydney	Arnott A. et al
Australia/NSW-ICPMR-5392/2021	EPI_ISL_3834005	2021-08-19	St Vincent's Pathology (SydPath)	NSW Health Pathology - Institute of Clinical Pathology and Medical Research; Westmead Hospital; University of Sydney	Arnott A. et al
Australia/NSW-ICPMR-5405/2021	EPI_ISL_3834018	2021-08-20	St Vincent's Pathology (SydPath)	NSW Health Pathology - Institute of Clinical Pathology and Medical Research; Westmead Hospital; University of Sydney	Arnott A. et al
Australia/NSW-ICPMR-5515/2021	EPI_ISL_3834128	2021-08-17	Medlab Pathology	NSW Health Pathology - Institute of Clinical Pathology and Medical Research; Westmead Hospital; University of Sydney	Arnott A. et al
Australia/NSW-ICPMR-552/2021	EPI_ISL_3185129	2021-07-19	St Vincent's Pathology (SydPath)	NSW Health Pathology - Institute of Clinical Pathology and Medical Research; Westmead Hospital; University of Sydney	CIDM-PH et al.
Australia/NSW-ICPMR-5529/2021	EPI_ISL_3834142	2021-08-16	St Vincent's Pathology (SydPath)	NSW Health Pathology - Institute of Clinical Pathology and Medical Research; Westmead Hospital; University of Sydney	Arnott A. et al
Australia/NSW-ICPMR-5542/2021	EPI_ISL_3834155	2021-08-17	St Vincent's Pathology (SydPath)	NSW Health Pathology - Institute of Clinical Pathology and Medical Research; Westmead Hospital; University of Sydney	Arnott A. et al
Australia/NSW-ICPMR-5565/2021	EPI_ISL_3834178	2021-08-20	4Cyte Pathology	NSW Health Pathology - Institute of Clinical Pathology and Medical Research; Westmead Hospital; University of Sydney	Arnott A. et al
Australia/NSW-ICPMR-563/2021	EPI_ISL_3185241	2021-07-19	Sydney South West Pathology Service (SSWPS) - Liverpool Hospital - NSW Health Pathology	NSW Health Pathology - Institute of Clinical Pathology and Medical Research; Westmead Hospital; University of Sydney	CIDM-PH et al.
Australia/NSW-ICPMR-573/2021	EPI_ISL_3185144	2021-07-19	Histopath	NSW Health Pathology - Institute of Clinical Pathology and Medical Research; Westmead Hospital; University of Sydney	CIDM-PH et al.
Australia/NSW-ICPMR-5736/2021	EPI_ISL_3834349	2021-08-23	Sydney South West Pathology Service (SSWPS) - Liverpool Hospital - NSW Health Pathology	NSW Health Pathology - Institute of Clinical Pathology and Medical Research; Westmead Hospital; University of Sydney	Arnott A. et al
Australia/NSW-ICPMR-5756/2021	EPI_ISL_3834369	2021-08-18	St Vincent's Pathology (SydPath)	NSW Health Pathology - Institute of Clinical Pathology and Medical Research; Westmead Hospital; University of Sydney	Arnott A. et al
Australia/NSW-ICPMR-5889/2021	EPI_ISL_3931334	2021-08-25	4Cyte Pathology	NSW Health Pathology - Institute of Clinical Pathology and Medical Research; Westmead Hospital; University of Sydney	Arnott A. et al
Australia/NSW-ICPMR-5904/2021	EPI_ISL_3931214	2021-08-20	Medlab Pathology	NSW Health Pathology - Institute of Clinical Pathology and Medical Research; Westmead Hospital; University of Sydney	Arnott A. et al
Australia/NSW-ICPMR-5924/2021	EPI_ISL_3931358	2021-08-22	4Cyte Pathology	NSW Health Pathology - Institute of Clinical Pathology and Medical Research; Westmead Hospital; University of Sydney	Arnott A. et al
Australia/NSW-ICPMR-5944/2021	EPI_ISL_3931367	2021-08-18	Australian Clinical Labs (formerly Healthscope Pathology)	NSW Health Pathology - Institute of Clinical Pathology and Medical Research; Westmead Hospital; University of Sydney	Arnott A. et al
Australia/NSW-ICPMR-5964/2021	EPI_ISL_3931379	2021-08-26	Australian Clinical Labs (formerly Healthscope Pathology)	NSW Health Pathology - Institute of Clinical Pathology and Medical Research; Westmead Hospital; University of Sydney	Arnott A. et al
Australia/NSW-ICPMR-5965/2021	EPI_ISL_3931380	2021-08-26	Australian Clinical Labs (formerly Healthscope Pathology)	NSW Health Pathology - Institute of Clinical Pathology and Medical Research; Westmead Hospital; University of Sydney	Arnott A. et al
Australia/NSW-ICPMR-5974/2021	EPI_ISL_3931547	2021-08-25	Austech Medical Laboratories	NSW Health Pathology - Institute of Clinical Pathology and Medical Research; Westmead Hospital; University of Sydney	Arnott A. et al
Australia/NSW-ICPMR-598/2021	EPI_ISL_3185245	2021-07-20	Histopath	NSW Health Pathology - Institute of Clinical Pathology and Medical Research; Westmead Hospital; University of Sydney	CIDM-PH et al.
Australia/NSW-ICPMR-6019/2021	EPI_ISL_3931403	2021-08-23	4Cyte Pathology	NSW Health Pathology - Institute of Clinical Pathology and Medical Research; Westmead Hospital; University of Sydney	Arnott A. et al
Australia/NSW-ICPMR-6069/2021	EPI_ISL_3931428	2021-08-25	Medlab Pathology	NSW Health Pathology - Institute of Clinical Pathology and Medical Research; Westmead Hospital; University of Sydney	Arnott A. et al
Australia/NSW-ICPMR-6087/2021	EPI_ISL_3931440	2021-08-25	St Vincent's Pathology (SydPath)	NSW Health Pathology - Institute of Clinical Pathology and Medical Research; Westmead Hospital; University of Sydney	Arnott A. et al
Australia/NSW-ICPMR-6090/2021	EPI_ISL_3931237	2021-08-28	Pathology West - NSW Health Pathology	NSW Health Pathology - Institute of Clinical Pathology and Medical Research; Westmead Hospital; University of Sydney	Arnott A. et al
Australia/NSW-ICPMR-6133/2021	EPI_ISL_3931461	2021-08-27	4Cyte Pathology	NSW Health Pathology - Institute of Clinical Pathology and Medical Research; Westmead Hospital; University of Sydney	Arnott A. et al
Australia/NSW-ICPMR-6187/2021	EPI_ISL_3931245	2021-08-26	Medlab Pathology	NSW Health Pathology - Institute of Clinical Pathology and Medical Research; Westmead Hospital; University of Sydney	Arnott A. et al
Australia/NSW-ICPMR-621/2021	EPI_ISL_3185183	2021-07-20	Laverty Pathology	NSW Health Pathology - Institute of Clinical Pathology and Medical Research; Westmead Hospital; University of Sydney	CIDM-PH et al.
Australia/NSW-ICPMR-6222/2021	EPI_ISL_3931528	2021-08-26	Pathology North - Royal North Shore Hospital - NSW Health Pathology	NSW Health Pathology - Institute of Clinical Pathology and Medical Research; Westmead Hospital; University of Sydney	Arnott A. et al
Australia/NSW-ICPMR-6235/2021	EPI_ISL_3931535	2021-08-24	St Vincent's Pathology (SydPath)	NSW Health Pathology - Institute of Clinical Pathology and Medical Research; Westmead Hospital; University of Sydney	Arnott A. et al
Australia/NSW-ICPMR-625/2021	EPI_ISL_3185187	2021-07-19	Medlab Pathology	NSW Health Pathology - Institute of Clinical Pathology and Medical Research; Westmead Hospital; University of Sydney	CIDM-PH et al.
Australia/NSW-ICPMR-629/2021	EPI_ISL_3185248	2021-07-20	Medlab Pathology	NSW Health Pathology - Institute of Clinical Pathology and Medical Research; Westmead Hospital; University of Sydney	CIDM-PH et al.
Australia/NSW-ICPMR-6407/2021	EPI_ISL_4055304	2021-08-27	4Cyte Pathology	NSW Health Pathology - Institute of Clinical Pathology and Medical Research; Westmead Hospital; University of Sydney	Arnott A. et al
Australia/NSW-ICPMR-645/2021	EPI_ISL_3185199	2021-07-21	Sydney South West Pathology Service (SSWPS) - Concord Repatriation General Hospital - NSW Health Pathology	NSW Health Pathology - Institute of Clinical Pathology and Medical Research; Westmead Hospital; University of Sydney	CIDM-PH et al.
Australia/NSW-ICPMR-6456/2021	EPI_ISL_4055347	2021-08-27	4Cyte Pathology	NSW Health Pathology - Institute of Clinical Pathology and Medical Research; Westmead Hospital; University of Sydney	Arnott A. et al
Australia/NSW-ICPMR-6499/2021	EPI_ISL_4055376	2021-08-28	Medlab Pathology	NSW Health Pathology - Institute of Clinical Pathology and Medical Research; Westmead Hospital; University of Sydney	Arnott A. et al
Australia/NSW-ICPMR-6515/2021	EPI_ISL_4055388	2021-08-29	Medlab Pathology	NSW Health Pathology - Institute of Clinical Pathology and Medical Research; Westmead Hospital; University of Sydney	Arnott A. et al
Australia/NSW-ICPMR-6601/2021	EPI_ISL_4055466	2021-08-31	4Cyte Pathology	NSW Health Pathology - Institute of Clinical Pathology and Medical Research; Westmead Hospital; University of Sydney	Arnott A. et al
Australia/NSW-ICPMR-6638/2021	EPI_ISL_4055490	2021-08-30	Medlab Pathology	NSW Health Pathology - Institute of Clinical Pathology and Medical Research; Westmead Hospital; University of Sydney	Arnott A. et al
Australia/NSW-ICPMR-665/2021	EPI_ISL_3186576	2021-07-16	Laverty Pathology	NSW Health Pathology - Institute of Clinical Pathology and Medical Research; Westmead Hospital; University of Sydney	CIDM-PH et al.
Australia/NSW-ICPMR-6672/2021	EPI_ISL_4055196	2021-08-30	Pathology West - NSW Health Pathology	NSW Health Pathology - Institute of Clinical Pathology and Medical Research; Westmead Hospital; University of Sydney	Arnott A. et al
Australia/NSW-ICPMR-6673/2021	EPI_ISL_4055197	2021-08-31	Pathology West - NSW Health Pathology	NSW Health Pathology - Institute of Clinical Pathology and Medical Research; Westmead Hospital; University of Sydney	Arnott A. et al
Australia/NSW-ICPMR-670/2021	EPI_ISL_3186581	2021-07-17	St Vincent's Pathology (SydPath)	NSW Health Pathology - Institute of Clinical Pathology and Medical Research; Westmead Hospital; University of Sydney	CIDM-PH et al.
Australia/NSW-ICPMR-6741/2021	EPI_ISL_4055221	2021-09-02	Pathology West - NSW Health Pathology	NSW Health Pathology - Institute of Clinical Pathology and Medical Research; Westmead Hospital; University of Sydney	Arnott A. et al
Australia/NSW-ICPMR-6747/2021	EPI_ISL_4055549	2021-08-31	Pathology North - Hunter - NSW Health Pathology	NSW Health Pathology - Institute of Clinical Pathology and Medical Research; Westmead Hospital; University of Sydney	Arnott A. et al
Australia/NSW-ICPMR-6792/2021	EPI_ISL_4055582	2021-09-02	Australian Clinical Labs (formerly Healthscope Pathology)	NSW Health Pathology - Institute of Clinical Pathology and Medical Research; Westmead Hospital; University of Sydney	Arnott A. et al
Australia/NSW-ICPMR-6833/2021	EPI_ISL_4055598	2021-09-02	Pathology West - NSW Health Pathology	NSW Health Pathology - Institute of Clinical Pathology and Medical Research; Westmead Hospital; University of Sydney	Arnott A. et al
Australia/NSW-ICPMR-686/2021	EPI_ISL_3186596	2021-07-20	Laverty Pathology	NSW Health Pathology - Institute of Clinical Pathology and Medical Research; Westmead Hospital; University of Sydney	CIDM-PH et al.
Australia/NSW-ICPMR-6861/2021	EPI_ISL_4055612	2021-09-01	Australian Clinical Labs (formerly Healthscope Pathology)	NSW Health Pathology - Institute of Clinical Pathology and Medical Research; Westmead Hospital; University of Sydney	Arnott A. et al
Australia/NSW-ICPMR-6926/2021	EPI_ISL_4205202	2021-09-04	Pathology West - NSW Health Pathology	NSW Health Pathology - Institute of Clinical Pathology and Medical Research; Westmead Hospital; University of Sydney	Arnott A. et al
Australia/NSW-ICPMR-6938/2021	EPI_ISL_4205223	2021-09-05	Pathology West - NSW Health Pathology	NSW Health Pathology - Institute of Clinical Pathology and Medical Research; Westmead Hospital; University of Sydney	Arnott A. et al
Australia/NSW-ICPMR-6942/2021	EPI_ISL_4205228	2021-09-01	Southern. IML Pathology	NSW Health Pathology - Institute of Clinical Pathology and Medical Research; Westmead Hospital; University of Sydney	Arnott A. et al
Australia/NSW-ICPMR-6976/2021	EPI_ISL_4205262	2021-09-05	Pathology West - NSW Health Pathology	NSW Health Pathology - Institute of Clinical Pathology and Medical Research; Westmead Hospital; University of Sydney	Arnott A. et al
Australia/NSW-ICPMR-6998/2021	EPI_ISL_4205284	2021-09-05	Pathology West - NSW Health Pathology	NSW Health Pathology - Institute of Clinical Pathology and Medical Research; Westmead Hospital; University of Sydney	Arnott A. et al
Australia/NSW-ICPMR-7067/2021	EPI_ISL_4205353	2021-09-05	Pathology West - NSW Health Pathology	NSW Health Pathology - Institute of Clinical Pathology and Medical Research; Westmead Hospital; University of Sydney	Arnott A. et al
Australia/NSW-ICPMR-7090/2021	EPI_ISL_4205376	2021-09-05	Pathology West - NSW Health Pathology	NSW Health Pathology - Institute of Clinical Pathology and Medical Research; Westmead Hospital; University of Sydney	Arnott A. et al
Australia/NSW-ICPMR-7113/2021	EPI_ISL_4205399	2021-09-02	Pathology North - Hunter - NSW Health Pathology	NSW Health Pathology - Institute of Clinical Pathology and Medical Research; Westmead Hospital; University of Sydney	Arnott A. et al
Australia/NSW-ICPMR-7210/2021	EPI_ISL_4205496	2021-09-05	Histopath	NSW Health Pathology - Institute of Clinical Pathology and Medical Research; Westmead Hospital; University of Sydney	Arnott A. et al
Australia/NSW-ICPMR-7268/2021	EPI_ISL_4205554	2021-09-05	Histopath	NSW Health Pathology - Institute of Clinical Pathology and Medical Research; Westmead Hospital; University of Sydney	Arnott A. et al
Australia/NSW-ICPMR-7273/2021	EPI_ISL_4205559	2021-09-05	Histopath	NSW Health Pathology - Institute of Clinical Pathology and Medical Research; Westmead Hospital; University of Sydney	Arnott A. et al
Australia/NSW-ICPMR-7302/2021	EPI_ISL_4205588	2021-09-05	Histopath	NSW Health Pathology - Institute of Clinical Pathology and Medical Research; Westmead Hospital; University of Sydney	Arnott A. et al
Australia/NSW-ICPMR-7336/2021	EPI_ISL_4205622	2021-09-06	Sydney South West Pathology Service (SSWPS) - Concord Repatriation General Hospital - NSW Health Pathology	NSW Health Pathology - Institute of Clinical Pathology and Medical Research; Westmead Hospital; University of Sydney	Arnott A. et al
Australia/NSW-ICPMR-7340/2021	EPI_ISL_4205626	2021-09-08	Sydney South West Pathology Service (SSWPS) - Concord Repatriation General Hospital - NSW Health Pathology	NSW Health Pathology - Institute of Clinical Pathology and Medical Research; Westmead Hospital; University of Sydney	Arnott A. et al
Australia/NSW-ICPMR-7390/2021	EPI_ISL_4205676	2021-09-06	Pathology West - NSW Health Pathology	NSW Health Pathology - Institute of Clinical Pathology and Medical Research; Westmead Hospital; University of Sydney	Arnott A. et al
Australia/NSW-ICPMR-7435/2021	EPI_ISL_4205721	2021-09-07	Pathology West - NSW Health Pathology	NSW Health Pathology - Institute of Clinical Pathology and Medical Research; Westmead Hospital; University of Sydney	Arnott A. et al
Australia/NSW-ICPMR-7473/2021	EPI_ISL_4205759	2021-09-07	Pathology North - Gosford Hospital - NSW Health Pathology	NSW Health Pathology - Institute of Clinical Pathology and Medical Research; Westmead Hospital; University of Sydney	Arnott A. et al
Australia/NSW-ICPMR-7475/2021	EPI_ISL_4205761	2021-09-07	Pathology North - Gosford Hospital - NSW Health Pathology	NSW Health Pathology - Institute of Clinical Pathology and Medical Research; Westmead Hospital; University of Sydney	Arnott A. et al
Australia/NSW-ICPMR-7511/2021	EPI_ISL_4205797	2021-09-09	Pathology West - NSW Health Pathology	NSW Health Pathology - Institute of Clinical Pathology and Medical Research; Westmead Hospital; University of Sydney	Arnott A. et al
Australia/NSW-ICPMR-7528/2021	EPI_ISL_4205814	2021-09-06	Australian Clinical Labs (formerly Healthscope Pathology)	NSW Health Pathology - Institute of Clinical Pathology and Medical Research; Westmead Hospital; University of Sydney	Arnott A. et al
Australia/NSW-ICPMR-7546/2021	EPI_ISL_4205832	2021-09-08	Pathology West - NSW Health Pathology	NSW Health Pathology - Institute of Clinical Pathology and Medical Research; Westmead Hospital; University of Sydney	Arnott A. et al
Australia/NSW-ICPMR-7547/2021	EPI_ISL_4205833	2021-09-07	Pathology West - NSW Health Pathology	NSW Health Pathology - Institute of Clinical Pathology and Medical Research; Westmead Hospital; University of Sydney	Arnott A. et al
Australia/NSW-ICPMR-7548/2021	EPI_ISL_4205834	2021-09-08	Pathology West - NSW Health Pathology	NSW Health Pathology - Institute of Clinical Pathology and Medical Research; Westmead Hospital; University of Sydney	Arnott A. et al
Australia/NSW-ICPMR-7551/2021	EPI_ISL_4205837	2021-09-06	Pathology West - NSW Health Pathology	NSW Health Pathology - Institute of Clinical Pathology and Medical Research; Westmead Hospital; University of Sydney	Arnott A. et al
Australia/NSW-ICPMR-7601/2021	EPI_ISL_4552132	2021-09-07	Australian Clinical Labs (formerly Healthscope Pathology)	NSW Health Pathology - Institute of Clinical Pathology and Medical Research; Westmead Hospital; University of Sydney	Arnott A. et al
Australia/NSW-ICPMR-764/2021	EPI_ISL_3186777	2021-07-22	Histopath	NSW Health Pathology - Institute of Clinical Pathology and Medical Research; Westmead Hospital; University of Sydney	Arnott A. et al
Australia/NSW-ICPMR-7640/2021	EPI_ISL_4552473	2021-09-05	Pathology North - Central Coast - Wyong Laboratory - NSW Health Pathology	NSW Health Pathology - Institute of Clinical Pathology and Medical Research; Westmead Hospital; University of Sydney	Arnott A. et al
Australia/NSW-ICPMR-7679/2021	EPI_ISL_4552177	2021-09-05	St Vincent's Pathology (SydPath)	NSW Health Pathology - Institute of Clinical Pathology and Medical Research; Westmead Hospital; University of Sydney	Arnott A. et al
Australia/NSW-ICPMR-7735/2021	EPI_ISL_4552211	2021-09-09	Austech Medical Laboratories	NSW Health Pathology - Institute of Clinical Pathology and Medical Research; Westmead Hospital; University of Sydney	Arnott A. et al
Australia/NSW-ICPMR-7783/2021	EPI_ISL_4552239	2021-09-09	Pathology West - NSW Health Pathology	NSW Health Pathology - Institute of Clinical Pathology and Medical Research; Westmead Hospital; University of Sydney	Arnott A. et al
Australia/NSW-ICPMR-7799/2021	EPI_ISL_4552248	2021-09-10	Pathology West - NSW Health Pathology	NSW Health Pathology - Institute of Clinical Pathology and Medical Research; Westmead Hospital; University of Sydney	Arnott A. et al
Australia/NSW-ICPMR-7804/2021	EPI_ISL_4552252	2021-09-10	Pathology West - NSW Health Pathology	NSW Health Pathology - Institute of Clinical Pathology and Medical Research; Westmead Hospital; University of Sydney	Arnott A. et al
Australia/NSW-ICPMR-7806/2021	EPI_ISL_4552253	2021-09-11	Pathology West - NSW Health Pathology	NSW Health Pathology - Institute of Clinical Pathology and Medical Research; Westmead Hospital; University of Sydney	Arnott A. et al
Australia/NSW-ICPMR-7866/2021	EPI_ISL_4552282	2021-09-12	Pathology North - Hunter - NSW Health Pathology	NSW Health Pathology - Institute of Clinical Pathology and Medical Research; Westmead Hospital; University of Sydney	Arnott A. et al
Australia/NSW-ICPMR-7971/2021	EPI_ISL_4552485	2021-09-13	Australian Clinical Labs (formerly Healthscope Pathology)	NSW Health Pathology - Institute of Clinical Pathology and Medical Research; Westmead Hospital; University of Sydney	Arnott A. et al
Australia/NSW-ICPMR-8013/2021	EPI_ISL_4552355	2021-09-14	Laverty Pathology	NSW Health Pathology - Institute of Clinical Pathology and Medical Research; Westmead Hospital; University of Sydney	Arnott A. et al
Australia/NSW-ICPMR-8032/2021	EPI_ISL_4552364	2021-09-12	Medlab Pathology	NSW Health Pathology - Institute of Clinical Pathology and Medical Research; Westmead Hospital; University of Sydney	Arnott A. et al
Australia/NSW-ICPMR-8115/2021	EPI_ISL_4552116	2021-09-14	Laverty Pathology	NSW Health Pathology - Institute of Clinical Pathology and Medical Research; Westmead Hospital; University of Sydney	Arnott A. et al
Australia/NSW-ICPMR-8125/2021	EPI_ISL_4552415	2021-09-14	Laverty Pathology	NSW Health Pathology - Institute of Clinical Pathology and Medical Research; Westmead Hospital; University of Sydney	Arnott A. et al
Australia/NSW-ICPMR-8157/2021	EPI_ISL_4552070	2021-09-13	Medlab Pathology	NSW Health Pathology - Institute of Clinical Pathology and Medical Research; Westmead Hospital; University of Sydney	Arnott A. et al
Australia/NSW-ICPMR-817/2021	EPI_ISL_3186823	2021-07-24	Histopath	NSW Health Pathology - Institute of Clinical Pathology and Medical Research; Westmead Hospital; University of Sydney	Arnott A. et al
Australia/NSW-ICPMR-8190/2021	EPI_ISL_4552454	2021-09-13	Medlab Pathology	NSW Health Pathology - Institute of Clinical Pathology and Medical Research; Westmead Hospital; University of Sydney	Arnott A. et al
Australia/NSW-ICPMR-8309/2021	EPI_ISL_4550487	2021-09-16	Pathology West - NSW Health Pathology	NSW Health Pathology - Institute of Clinical Pathology and Medical Research; Westmead Hospital; University of Sydney	Arnott A. et al
Australia/NSW-ICPMR-833/2021	EPI_ISL_3186838	2021-07-23	4Cyte Pathology	NSW Health Pathology - Institute of Clinical Pathology and Medical Research; Westmead Hospital; University of Sydney	Arnott A. et al
Australia/NSW-ICPMR-878/2021	EPI_ISL_3186869	2021-07-25	4Cyte Pathology	NSW Health Pathology - Institute of Clinical Pathology and Medical Research; Westmead Hospital; University of Sydney	Arnott A. et al
Australia/NSW-ICPMR-902/2021	EPI_ISL_3186889	2021-07-25	Laverty Pathology	NSW Health Pathology - Institute of Clinical Pathology and Medical Research; Westmead Hospital; University of Sydney	Arnott A. et al
Australia/NSW-ICPMR-9033/2021	EPI_ISL_4747752	2021-09-23	Australian Clinical Labs (formerly Healthscope Pathology)	NSW Health Pathology - Institute of Clinical Pathology and Medical Research; Westmead Hospital; University of Sydney	Arnott A. et al
Australia/NSW-ICPMR-9050/2021	EPI_ISL_4747824	2021-09-24	Australian Clinical Labs (formerly Healthscope Pathology)	NSW Health Pathology - Institute of Clinical Pathology and Medical Research; Westmead Hospital; University of Sydney	Arnott A. et al
Australia/NSW-ICPMR-9113/2021	EPI_ISL_4747938	2021-09-23	Medlab Pathology	NSW Health Pathology - Institute of Clinical Pathology and Medical Research; Westmead Hospital; University of Sydney	Arnott A. et al
Australia/NSW-ICPMR-9139/2021	EPI_ISL_4747947	2021-09-23	Pathology West - NSW Health Pathology	NSW Health Pathology - Institute of Clinical Pathology and Medical Research; Westmead Hospital; University of Sydney	Arnott A. et al
Australia/NSW-ICPMR-9193/2021	EPI_ISL_4747895	2021-09-21	Pathology West - NSW Health Pathology	NSW Health Pathology - Institute of Clinical Pathology and Medical Research; Westmead Hospital; University of Sydney	Arnott A. et al
Australia/NSW-ICPMR-9261/2021	EPI_ISL_4747913	2021-09-25	Australian Clinical Labs (formerly Healthscope Pathology)	NSW Health Pathology - Institute of Clinical Pathology and Medical Research; Westmead Hospital; University of Sydney	Arnott A. et al
Australia/NSW-ICPMR-9301/2021	EPI_ISL_4747930	2021-09-25	Pathology West - NSW Health Pathology	NSW Health Pathology - Institute of Clinical Pathology and Medical Research; Westmead Hospital; University of Sydney	Arnott A. et al
Australia/NSW-ICPMR-9807/2021	EPI_ISL_4968569	2021-10-01	Histopath	NSW Health Pathology - Institute of Clinical Pathology and Medical Research; Westmead Hospital; University of Sydney	Arnott A. et al
Australia/NSW-ICPMR-9857/2021	EPI_ISL_4968824	2021-09-29	Austech Medical Laboratories	NSW Health Pathology - Institute of Clinical Pathology and Medical Research; Westmead Hospital; University of Sydney	Arnott A. et al
Australia/NSW-ICPMR-989/2021	EPI_ISL_3186955	2021-07-24	4Cyte Pathology	NSW Health Pathology - Institute of Clinical Pathology and Medical Research; Westmead Hospital; University of Sydney	Arnott A. et al
Australia/NSW-ICPMR-9890/2021	EPI_ISL_5305492	2021-09-30	Pathology West - NSW Health Pathology	NSW Health Pathology - Institute of Clinical Pathology and Medical Research; Westmead Hospital; University of Sydney	Arnott A. et al
Australia/NSW-ICPMR-9907/2021	EPI_ISL_5305452	2021-09-30	Pathology West - NSW Health Pathology	NSW Health Pathology - Institute of Clinical Pathology and Medical Research; Westmead Hospital; University of Sydney	Arnott A. et al
Australia/NSW-ICPMR-9912/2021	EPI_ISL_5305498	2021-10-03	Laverty Pathology	NSW Health Pathology - Institute of Clinical Pathology and Medical Research; Westmead Hospital; University of Sydney	Arnott A. et al
Australia/NSW-ICPMR-997/2021	EPI_ISL_3187215	2021-07-26	4Cyte Pathology	NSW Health Pathology - Institute of Clinical Pathology and Medical Research; Westmead Hospital; University of Sydney	Arnott A. et al
Australia/NSW-R0256/2021	EPI_ISL_2107455	2021-05-05	New South Wales Health Pathology Royal Prince Alfred Hospital	Microbiology RPAH	Foster et al
Australia/NSW-R0507/2021	EPI_ISL_2827959	2021-07-02	New South Wales Health Pathology Royal Prince Alfred Hospital	Microbiology RPAH	Foster et al
Australia/NSW-RPAH-0604/2021	EPI_ISL_3072088	2021-07-10	New South Wales Health Pathology Royal Prince Alfred Hospital	Microbiology RPAH	Foster et al
Australia/NSW-RPAH-0633/2021	EPI_ISL_3072110	2021-07-11	New South Wales Health Pathology Royal Prince Alfred Hospital	Microbiology RPAH	Foster et al
Australia/NSW-RPAH-0709/2021	EPI_ISL_3280958	2021-07-18	New South Wales Health Pathology Royal Prince Alfred Hospital	Microbiology RPAH	Foster et al
Australia/NSW-RPAH-0755/2021	EPI_ISL_3280995	2021-07-15	New South Wales Health Pathology Royal Prince Alfred Hospital	Microbiology RPAH	Foster et al
Australia/NSW-RPAH-0763/2021	EPI_ISL_3281003	2021-07-16	New South Wales Health Pathology Royal Prince Alfred Hospital	Microbiology RPAH	Foster et al
Australia/NSW-RPAH-0765/2021	EPI_ISL_3281005	2021-07-16	New South Wales Health Pathology Royal Prince Alfred Hospital	Microbiology RPAH	Foster et al
Australia/NSW-RPAH-0898/2021	EPI_ISL_3280825	2021-08-01	New South Wales Health Pathology Royal Prince Alfred Hospital	Microbiology RPAH	Foster et al
Australia/NSW-RPAH-0958/2021	EPI_ISL_3417439	2021-08-04	New South Wales Health Pathology Royal Prince Alfred Hospital	Microbiology RPAH	Foster et al
Australia/NSW-RPAH-1014/2021	EPI_ISL_3719106	2021-08-08	New South Wales Health Pathology Royal Prince Alfred Hospital	Microbiology RPAH	Foster et al
Australia/NSW-RPAH-1072/2021	EPI_ISL_3800615	2021-08-12	New South Wales Health Pathology Royal Prince Alfred Hospital	Microbiology RPAH	Foster et al
Australia/NSW-RPAH-1162/2021	EPI_ISL_3722088	2021-08-09	New South Wales Health Pathology Royal Prince Alfred Hospital	Microbiology RPAH	Foster et al
Australia/NSW-RPAH-1178/2021	EPI_ISL_3663487	2021-08-10	New South Wales Health Pathology Royal Prince Alfred Hospital	Microbiology RPAH	Foster et al
Australia/NSW-RPAH-1180/2021	EPI_ISL_3663488	2021-08-10	New South Wales Health Pathology Royal Prince Alfred Hospital	Microbiology RPAH	Foster et al
Australia/NSW-RPAH-1227/2021	EPI_ISL_3663679	2021-08-16	New South Wales Health Pathology Royal Prince Alfred Hospital	Microbiology RPAH	Foster et al
Australia/NSW-RPAH-1254/2021	EPI_ISL_4005261	2021-08-19	New South Wales Health Pathology Royal Prince Alfred Hospital	Microbiology RPAH	Foster et al
Australia/NSW-RPAH-1265/2021	EPI_ISL_4005271	2021-08-19	New South Wales Health Pathology Royal Prince Alfred Hospital	Microbiology RPAH	Foster et al
Australia/NSW-RPAH-1285/2021	EPI_ISL_4005291	2021-08-20	New South Wales Health Pathology Royal Prince Alfred Hospital	Microbiology RPAH	Foster et al
Australia/NSW-RPAH-1290/2021	EPI_ISL_4005296	2021-08-21	New South Wales Health Pathology Royal Prince Alfred Hospital	Microbiology RPAH	Foster et al
Australia/NSW-RPAH-1324/2021	EPI_ISL_4005330	2021-08-22	New South Wales Health Pathology Royal Prince Alfred Hospital	Microbiology RPAH	Foster et al
Australia/NSW-RPAH-1335/2021	EPI_ISL_4005339	2021-08-25	New South Wales Health Pathology Royal Prince Alfred Hospital	Microbiology RPAH	Foster et al
Australia/NSW-RPAH-1364/2021	EPI_ISL_4254931	2021-08-25	New South Wales Health Pathology Royal Prince Alfred Hospital	Microbiology RPAH	Foster et al
Australia/NSW-RPAH-1405/2021	EPI_ISL_3915143	2021-08-29	New South Wales Health Pathology Royal Prince Alfred Hospital	Microbiology RPAH	Foster et al
Australia/NSW-RPAH-1511/2021	EPI_ISL_4520648	2021-09-03	New South Wales Health Pathology Royal Prince Alfred Hospital	Microbiology RPAH	Foster et al
Australia/NSW-RPAH-1516/2021	EPI_ISL_4520652	2021-09-02	New South Wales Health Pathology Royal Prince Alfred Hospital	Microbiology RPAH	Foster et al
Australia/NSW-RPAH-1798/2021	EPI_ISL_5095145	2021-09-09	New South Wales Health Pathology Royal Prince Alfred Hospital	Microbiology RPAH	Foster et al
Australia/NSW-SAVID-4911/2021	EPI_ISL_3568527	2021-07-22	Area of Virology, Serology and Virology Division (SAViD), New South Wales Health Pathology Randwick	Virology Research Laboratory; Area of Virology, Serology and Virology Division (SAViD), New South Wales Health Pathology Randwick	Foster et al
Australia/NSW-SAVID-4936/2021	EPI_ISL_3221226	2021-07-27	Area of Virology, Serology and Virology Division (SAViD), New South Wales Health Pathology Randwick	Virology Research Laboratory; Area of Virology, Serology and Virology Division (SAViD), New South Wales Health Pathology Randwick	Foster et al
Australia/NSW-SAVID-4941/2021	EPI_ISL_3221231	2021-07-29	Area of Virology, Serology and Virology Division (SAViD), New South Wales Health Pathology Randwick	Virology Research Laboratory; Area of Virology, Serology and Virology Division (SAViD), New South Wales Health Pathology Randwick	Foster et al
Australia/NSW-SAVID-6021/2021	EPI_ISL_5321791	2021-09-12	Area of Virology, Serology and Virology Division (SAViD), New South Wales Health Pathology Randwick	Virology Research Laboratory; Area of Virology, Serology and Virology Division (SAViD), New South Wales Health Pathology Randwick	Foster et al
Australia/NSW-SAVID-6031/2021	EPI_ISL_5321794	2021-09-12	Area of Virology, Serology and Virology Division (SAViD), New South Wales Health Pathology Randwick	Virology Research Laboratory; Area of Virology, Serology and Virology Division (SAViD), New South Wales Health Pathology Randwick	Foster et al
Australia/NSW-SAVID-6739/2021	EPI_ISL_5033260	2021-09-30	Area of Virology, Serology and Virology Division (SAViD), New South Wales Health Pathology Randwick	Virology Research Laboratory; Area of Virology, Serology and Virology Division (SAViD), New South Wales Health Pathology Randwick	Foster et al
Australia/NSW1542/2021	EPI_ISL_1904460	2021-04-25	South Eastern Area Laboratory Services (SEALS)	NSW Health Pathology - Institute of Clinical Pathology and Medical Research; Westmead Hospital; University of Sydney	CIDM-PH et al.
Australia/NSW1762/2021	EPI_ISL_2811988	2021-06-30	Sydney South West Pathology Service (SSWPS) - Liverpool Hospital - NSW Health Pathology	NSW Health Pathology - Institute of Clinical Pathology and Medical Research; Westmead Hospital; University of Sydney	CIDM-PH et al.
Australia/NSW1894/2021	EPI_ISL_2894148	2021-07-06	Pathology West - NSW Health Pathology	NSW Health Pathology - Institute of Clinical Pathology and Medical Research; Westmead Hospital; University of Sydney	CIDM-PH et al.
Australia/NSW1917/2021	EPI_ISL_3007283	2021-07-08	Sydney South West Pathology Service (SSWPS) - Liverpool Hospital - NSW Health Pathology	NSW Health Pathology - Institute of Clinical Pathology and Medical Research; Westmead Hospital; University of Sydney	CIDM-PH et al.
Australia/NSW1919/2021	EPI_ISL_3007285	2021-07-08	Sydney South West Pathology Service (SSWPS) - Liverpool Hospital - NSW Health Pathology	NSW Health Pathology - Institute of Clinical Pathology and Medical Research; Westmead Hospital; University of Sydney	CIDM-PH et al.
Australia/NSW1987/2021	EPI_ISL_3186478	2021-07-10	Sydney South West Pathology Service (SSWPS) - Liverpool Hospital - NSW Health Pathology	NSW Health Pathology - Institute of Clinical Pathology and Medical Research; Westmead Hospital; University of Sydney	CIDM-PH et al.
Australia/NSW4469/2021	EPI_ISL_1615596	2021-04-13	Area of Virology, Serology and Virology Division (SAViD), New South Wales Health Pathology Randwick	Virology Research Laboratory; Area of Virology, Serology and Virology Division (SAViD), New South Wales Health Pathology Randwick	Foster et al
Australia/NSW4641/2021	EPI_ISL_2404986	2021-05-02	Area of Virology, Serology and Virology Division (SAViD), New South Wales Health Pathology Randwick	Virology Research Laboratory; Area of Virology, Serology and Virology Division (SAViD), New South Wales Health Pathology Randwick	Foster et al
Australia/NT216/2021	EPI_ISL_2250220	2021-04-21	Royal Darwin Hospital Pathology	Microbiological Diagnostic Unit Public Health Laboratory (MDU-PHL)	Meumann et al
Australia/QLD-NSW-2204/2021	EPI_ISL_3333189	2021-08-08	Queensland Health Forensic and Scientific Services	Queensland Health Forensic and Scientific Services	Chenwei Wang on behalf of Q-PHIRE Genomics et al
Australia/QLD1946/2021	EPI_ISL_2661520	2021-06-20	Queensland Health Forensic and Scientific Services	Queensland Health Forensic and Scientific Services	Son Nguyen et al
Australia/QLD2058/2021	EPI_ISL_3161815	2021-07-27	Queensland Health Forensic and Scientific Services	Queensland Health Forensic and Scientific Services	Chenwei Wang on behalf of Q-PHIRE Genomics et al
Australia/QLD2349/2021	EPI_ISL_4520785	2021-09-15	unknown	PHV-FSS	Chenwei Wang on behalf of Q-PHIRE Genomics et al
Australia/SA0818/2021	EPI_ISL_2978698	2021-07-10	SA Pathology	SA Pathology	Caitlin Selway et al
Australia/SA0948/2021	EPI_ISL_4263105	2021-09-01	SA Pathology	SA Pathology	Caitlin Selway et al
Australia/VIC18574/2021	EPI_ISL_2379287	2021-05-26	Microbiological Diagnostic Unit - Public Health Laboratory (MDU-PHL)	MDU-PHL	Seemann T. et al
Australia/VIC18905/2021	EPI_ISL_3050772	2021-07-11	Microbiological Diagnostic Unit - Public Health Laboratory (MDU-PHL)	MDU-PHL	Seemann T. et al
Australia/VIC19047/2021	EPI_ISL_5200547	2021-07-20	Microbiological Diagnostic Unit - Public Health Laboratory (MDU-PHL)	Microbiological Diagnostic Unit - Public Health Laboratory (MDU-PHL)	Seemann et al
Australia/VIC19084/2021	EPI_ISL_4761399	2021-07-22	Microbiological Diagnostic Unit - Public Health Laboratory (MDU-PHL)	Microbiological Diagnostic Unit - Public Health Laboratory (MDU-PHL)	Seemann et al
Australia/VIC19109/2021	EPI_ISL_4761421	2021-07-22	Microbiological Diagnostic Unit - Public Health Laboratory (MDU-PHL)	Microbiological Diagnostic Unit - Public Health Laboratory (MDU-PHL)	Seemann et al
Australia/VIC19233/2021	EPI_ISL_4882225	2021-08-04	Microbiological Diagnostic Unit - Public Health Laboratory (MDU-PHL)	Microbiological Diagnostic Unit - Public Health Laboratory (MDU-PHL)	Seemann et al
Australia/VIC20842/2021	EPI_ISL_4788875	2021-09-03	Microbiological Diagnostic Unit - Public Health Laboratory (MDU-PHL)	Microbiological Diagnostic Unit - Public Health Laboratory (MDU-PHL)	Seemann et al
Australia/VIC20852/2021	EPI_ISL_4786767	2021-09-01	Microbiological Diagnostic Unit - Public Health Laboratory (MDU-PHL)	Microbiological Diagnostic Unit - Public Health Laboratory (MDU-PHL)	Seemann et al
Australia/VIC20966/2021	EPI_ISL_4786580	2021-09-01	Microbiological Diagnostic Unit - Public Health Laboratory (MDU-PHL)	Microbiological Diagnostic Unit - Public Health Laboratory (MDU-PHL)	Seemann et al
Australia/VIC20975/2021	EPI_ISL_4786597	2021-09-01	Microbiological Diagnostic Unit - Public Health Laboratory (MDU-PHL)	Microbiological Diagnostic Unit - Public Health Laboratory (MDU-PHL)	Seemann et al
Australia/VIC21063/2021	EPI_ISL_4786548	2021-09-01	Microbiological Diagnostic Unit - Public Health Laboratory (MDU-PHL)	Microbiological Diagnostic Unit - Public Health Laboratory (MDU-PHL)	Seemann et al
Australia/VIC21469/2021	EPI_ISL_4789020	2021-09-03	Microbiological Diagnostic Unit - Public Health Laboratory (MDU-PHL)	Microbiological Diagnostic Unit - Public Health Laboratory (MDU-PHL)	Seemann et al
Australia/VIC21506/2021	EPI_ISL_4786984	2021-09-05	Microbiological Diagnostic Unit - Public Health Laboratory (MDU-PHL)	Microbiological Diagnostic Unit - Public Health Laboratory (MDU-PHL)	Seemann et al
Australia/VIC21597/2021	EPI_ISL_4787175	2021-09-03	Microbiological Diagnostic Unit - Public Health Laboratory (MDU-PHL)	Microbiological Diagnostic Unit - Public Health Laboratory (MDU-PHL)	Seemann et al
Australia/VIC21664/2021	EPI_ISL_4789270	2021-09-04	Microbiological Diagnostic Unit - Public Health Laboratory (MDU-PHL)	Microbiological Diagnostic Unit - Public Health Laboratory (MDU-PHL)	Seemann et al
Australia/VIC21675/2021	EPI_ISL_4787281	2021-09-03	Microbiological Diagnostic Unit - Public Health Laboratory (MDU-PHL)	Microbiological Diagnostic Unit - Public Health Laboratory (MDU-PHL)	Seemann et al
Australia/VIC21915/2021	EPI_ISL_4789412	2021-09-02	Microbiological Diagnostic Unit - Public Health Laboratory (MDU-PHL)	Microbiological Diagnostic Unit - Public Health Laboratory (MDU-PHL)	Seemann et al
Australia/VIC21923/2021	EPI_ISL_4789425	2021-09-02	Microbiological Diagnostic Unit - Public Health Laboratory (MDU-PHL)	Microbiological Diagnostic Unit - Public Health Laboratory (MDU-PHL)	Seemann et al
Australia/VIC21933/2021	EPI_ISL_4787385	2021-09-04	Microbiological Diagnostic Unit - Public Health Laboratory (MDU-PHL)	Microbiological Diagnostic Unit - Public Health Laboratory (MDU-PHL)	Seemann et al
Australia/VIC21977/2021	EPI_ISL_4789740	2021-09-04	Microbiological Diagnostic Unit - Public Health Laboratory (MDU-PHL)	Microbiological Diagnostic Unit - Public Health Laboratory (MDU-PHL)	Seemann et al
Australia/VIC21995/2021	EPI_ISL_4789797	2021-09-05	Microbiological Diagnostic Unit - Public Health Laboratory (MDU-PHL)	Microbiological Diagnostic Unit - Public Health Laboratory (MDU-PHL)	Seemann et al
Australia/VIC22030/2021	EPI_ISL_4787877	2021-09-05	Microbiological Diagnostic Unit - Public Health Laboratory (MDU-PHL)	Microbiological Diagnostic Unit - Public Health Laboratory (MDU-PHL)	Seemann et al
Australia/VIC22100/2021	EPI_ISL_4787653	2021-09-04	Microbiological Diagnostic Unit - Public Health Laboratory (MDU-PHL)	Microbiological Diagnostic Unit - Public Health Laboratory (MDU-PHL)	Seemann et al
Australia/VIC22114/2021	EPI_ISL_4789667	2021-09-04	Microbiological Diagnostic Unit - Public Health Laboratory (MDU-PHL)	Microbiological Diagnostic Unit - Public Health Laboratory (MDU-PHL)	Seemann et al
Australia/VIC22379/2021	EPI_ISL_4881497	2021-09-08	Microbiological Diagnostic Unit - Public Health Laboratory (MDU-PHL)	Microbiological Diagnostic Unit - Public Health Laboratory (MDU-PHL)	Seemann et al
Australia/VIC22441/2021	EPI_ISL_4881551	2021-09-09	Microbiological Diagnostic Unit - Public Health Laboratory (MDU-PHL)	Microbiological Diagnostic Unit - Public Health Laboratory (MDU-PHL)	Seemann et al
Australia/VIC22453/2021	EPI_ISL_4881561	2021-09-09	Microbiological Diagnostic Unit - Public Health Laboratory (MDU-PHL)	Microbiological Diagnostic Unit - Public Health Laboratory (MDU-PHL)	Seemann et al
Australia/VIC22502/2021	EPI_ISL_4881603	2021-09-09	Microbiological Diagnostic Unit - Public Health Laboratory (MDU-PHL)	Microbiological Diagnostic Unit - Public Health Laboratory (MDU-PHL)	Seemann et al
Australia/VIC22518/2021	EPI_ISL_4881616	2021-09-09	Microbiological Diagnostic Unit - Public Health Laboratory (MDU-PHL)	Microbiological Diagnostic Unit - Public Health Laboratory (MDU-PHL)	Seemann et al
Australia/VIC22569/2021	EPI_ISL_4881421	2021-09-07	Microbiological Diagnostic Unit - Public Health Laboratory (MDU-PHL)	Microbiological Diagnostic Unit - Public Health Laboratory (MDU-PHL)	Seemann et al
Australia/VIC22714/2021	EPI_ISL_4881220	2021-09-07	Microbiological Diagnostic Unit - Public Health Laboratory (MDU-PHL)	Microbiological Diagnostic Unit - Public Health Laboratory (MDU-PHL)	Seemann et al
Australia/VIC22724/2021	EPI_ISL_4881228	2021-09-06	Microbiological Diagnostic Unit - Public Health Laboratory (MDU-PHL)	Microbiological Diagnostic Unit - Public Health Laboratory (MDU-PHL)	Seemann et al
Australia/VIC22743/2021	EPI_ISL_4881248	2021-09-09	Microbiological Diagnostic Unit - Public Health Laboratory (MDU-PHL)	Microbiological Diagnostic Unit - Public Health Laboratory (MDU-PHL)	Seemann et al
Australia/VIC22889/2021	EPI_ISL_4881361	2021-09-07	Microbiological Diagnostic Unit - Public Health Laboratory (MDU-PHL)	Microbiological Diagnostic Unit - Public Health Laboratory (MDU-PHL)	Seemann et al
Australia/VIC22930/2021	EPI_ISL_4881638	2021-09-08	Microbiological Diagnostic Unit - Public Health Laboratory (MDU-PHL)	Microbiological Diagnostic Unit - Public Health Laboratory (MDU-PHL)	Seemann et al
Australia/VIC22935/2021	EPI_ISL_4881643	2021-09-08	Microbiological Diagnostic Unit - Public Health Laboratory (MDU-PHL)	Microbiological Diagnostic Unit - Public Health Laboratory (MDU-PHL)	Seemann et al
Australia/VIC22991/2021	EPI_ISL_4880956	2021-09-06	Microbiological Diagnostic Unit - Public Health Laboratory (MDU-PHL)	Microbiological Diagnostic Unit - Public Health Laboratory (MDU-PHL)	Seemann et al
Australia/VIC23014/2021	EPI_ISL_4880977	2021-09-06	Microbiological Diagnostic Unit - Public Health Laboratory (MDU-PHL)	Microbiological Diagnostic Unit - Public Health Laboratory (MDU-PHL)	Seemann et al
Australia/VIC23065/2021	EPI_ISL_4881009	2021-09-07	Microbiological Diagnostic Unit - Public Health Laboratory (MDU-PHL)	Microbiological Diagnostic Unit - Public Health Laboratory (MDU-PHL)	Seemann et al
Australia/VIC23066/2021	EPI_ISL_4881010	2021-09-07	Microbiological Diagnostic Unit - Public Health Laboratory (MDU-PHL)	Microbiological Diagnostic Unit - Public Health Laboratory (MDU-PHL)	Seemann et al
Australia/VIC23073/2021	EPI_ISL_4881016	2021-09-06	Microbiological Diagnostic Unit - Public Health Laboratory (MDU-PHL)	Microbiological Diagnostic Unit - Public Health Laboratory (MDU-PHL)	Seemann et al
Australia/VIC23075/2021	EPI_ISL_4881018	2021-09-06	Microbiological Diagnostic Unit - Public Health Laboratory (MDU-PHL)	Microbiological Diagnostic Unit - Public Health Laboratory (MDU-PHL)	Seemann et al
Australia/VIC23079/2021	EPI_ISL_4881022	2021-09-06	Microbiological Diagnostic Unit - Public Health Laboratory (MDU-PHL)	Microbiological Diagnostic Unit - Public Health Laboratory (MDU-PHL)	Seemann et al
Australia/VIC23119/2021	EPI_ISL_4881113	2021-09-06	Microbiological Diagnostic Unit - Public Health Laboratory (MDU-PHL)	Microbiological Diagnostic Unit - Public Health Laboratory (MDU-PHL)	Seemann et al
Australia/VIC23153/2021	EPI_ISL_4881145	2021-09-06	Microbiological Diagnostic Unit - Public Health Laboratory (MDU-PHL)	Microbiological Diagnostic Unit - Public Health Laboratory (MDU-PHL)	Seemann et al
Australia/VIC23350/2021	EPI_ISL_4881194	2021-09-08	Microbiological Diagnostic Unit - Public Health Laboratory (MDU-PHL)	Microbiological Diagnostic Unit - Public Health Laboratory (MDU-PHL)	Seemann et al
Australia/VIC23357/2021	EPI_ISL_4788498	2021-09-05	Microbiological Diagnostic Unit - Public Health Laboratory (MDU-PHL)	Microbiological Diagnostic Unit - Public Health Laboratory (MDU-PHL)	Seemann et al
Australia/VIC23391/2021	EPI_ISL_4788592	2021-09-05	Microbiological Diagnostic Unit - Public Health Laboratory (MDU-PHL)	Microbiological Diagnostic Unit - Public Health Laboratory (MDU-PHL)	Seemann et al
Australia/VIC23395/2021	EPI_ISL_4881208	2021-09-06	Microbiological Diagnostic Unit - Public Health Laboratory (MDU-PHL)	Microbiological Diagnostic Unit - Public Health Laboratory (MDU-PHL)	Seemann et al
Australia/VIC23423/2021	EPI_ISL_4881280	2021-09-06	Microbiological Diagnostic Unit - Public Health Laboratory (MDU-PHL)	Microbiological Diagnostic Unit - Public Health Laboratory (MDU-PHL)	Seemann et al
Australia/VIC23432/2021	EPI_ISL_4881289	2021-09-06	Microbiological Diagnostic Unit - Public Health Laboratory (MDU-PHL)	Microbiological Diagnostic Unit - Public Health Laboratory (MDU-PHL)	Seemann et al
Australia/VIC23489/2021	EPI_ISL_4881349	2021-09-08	Microbiological Diagnostic Unit - Public Health Laboratory (MDU-PHL)	Microbiological Diagnostic Unit - Public Health Laboratory (MDU-PHL)	Seemann et al
Australia/VIC24219/2021	EPI_ISL_4788326	2021-09-03	Microbiological Diagnostic Unit - Public Health Laboratory (MDU-PHL)	Microbiological Diagnostic Unit - Public Health Laboratory (MDU-PHL)	Seemann et al
Australia/VIC24248/2021	EPI_ISL_4881201	2021-09-09	Microbiological Diagnostic Unit - Public Health Laboratory (MDU-PHL)	Microbiological Diagnostic Unit - Public Health Laboratory (MDU-PHL)	Seemann et al
Australia/VIC24378/2021	EPI_ISL_4881088	2021-09-07	Microbiological Diagnostic Unit - Public Health Laboratory (MDU-PHL)	Microbiological Diagnostic Unit - Public Health Laboratory (MDU-PHL)	Seemann et al
Australia/VIC24603/2021	EPI_ISL_4881836	2021-09-08	Microbiological Diagnostic Unit - Public Health Laboratory (MDU-PHL)	Microbiological Diagnostic Unit - Public Health Laboratory (MDU-PHL)	Seemann et al
Austria/AGES_606911/2021	EPI_ISL_3020416	2021-06-28	Bezirkshauptmannschaft Neusiedl/See Gesundheitsabteilung	AGES, Institute for Medical Microbiology and Hygiene	Kathrin Lippert et al
Austria/CeMM11630/2021	EPI_ISL_2758180	2021-06-10	ILV Kärnten	Bergthaler laboratory, CeMM Research Center for Molecular Medicine of the Austrian Academy of Sciences	Lukas Endler et al
Austria/CeMM11721/2021	EPI_ISL_2757966	2021-06-03	Austrian Agency for Health and Food Safety (AGES)	Bergthaler laboratory, CeMM Research Center for Molecular Medicine of the Austrian Academy of Sciences	Lukas Endler et al
Austria/CeMM11736/2021	EPI_ISL_2757978	2021-06-10	Austrian Agency for Health and Food Safety (AGES)	Bergthaler laboratory, CeMM Research Center for Molecular Medicine of the Austrian Academy of Sciences	Lukas Endler et al
Austria/CeMM11806/2021	EPI_ISL_2758041	2021-06-10	Austrian Agency for Health and Food Safety (AGES)	Bergthaler laboratory, CeMM Research Center for Molecular Medicine of the Austrian Academy of Sciences	Lukas Endler et al
Austria/CeMM11888/2021	EPI_ISL_2758118	2021-06-14	Austrian Agency for Health and Food Safety (AGES)	Bergthaler laboratory, CeMM Research Center for Molecular Medicine of the Austrian Academy of Sciences	Lukas Endler et al
Austria/CeMM11897/2021	EPI_ISL_2758126	2021-06-14	Austrian Agency for Health and Food Safety (AGES)	Bergthaler laboratory, CeMM Research Center for Molecular Medicine of the Austrian Academy of Sciences	Lukas Endler et al
Austria/CeMM12057/2021	EPI_ISL_2887445	2021-06-19	Austrian Agency for Health and Food Safety (AGES)	Bergthaler laboratory, CeMM Research Center for Molecular Medicine of the Austrian Academy of Sciences	Lukas Endler et al
Austria/CeMM12153/2021	EPI_ISL_2887528	2021-06-17	Austrian Agency for Health and Food Safety (AGES)	Bergthaler laboratory, CeMM Research Center for Molecular Medicine of the Austrian Academy of Sciences	Lukas Endler et al
Austria/CeMM12290/2021	EPI_ISL_2887662	2021-06-17	Austrian Agency for Health and Food Safety (AGES)	Bergthaler laboratory, CeMM Research Center for Molecular Medicine of the Austrian Academy of Sciences	Lukas Endler et al
Austria/CeMM12314/2021	EPI_ISL_3039830	2021-06	Austrian Agency for Health and Food Safety (AGES)	Bergthaler laboratory, CeMM Research Center for Molecular Medicine of the Austrian Academy of Sciences	Lukas Endler et al
Austria/CeMM12323/2021	EPI_ISL_3039835	2021-06	Austrian Agency for Health and Food Safety (AGES)	Bergthaler laboratory, CeMM Research Center for Molecular Medicine of the Austrian Academy of Sciences	Lukas Endler et al
Austria/CeMM12336/2021	EPI_ISL_3039844	2021-06	Austrian Agency for Health and Food Safety (AGES)	Bergthaler laboratory, CeMM Research Center for Molecular Medicine of the Austrian Academy of Sciences	Lukas Endler et al
Austria/CeMM12572/2021	EPI_ISL_2985579	2021-06-24	Austrian Agency for Health and Food Safety (AGES)	Bergthaler laboratory, CeMM Research Center for Molecular Medicine of the Austrian Academy of Sciences	Lukas Endler et al
Austria/CeMM12643/2021	EPI_ISL_2985606	2021-06-17	Johannes Kepler Universtität Linz	Bergthaler laboratory, CeMM Research Center for Molecular Medicine of the Austrian Academy of Sciences	Lukas Endler et al
Austria/CeMM12718/2021	EPI_ISL_3039928	2021-06	Austrian Agency for Health and Food Safety (AGES)	Bergthaler laboratory, CeMM Research Center for Molecular Medicine of the Austrian Academy of Sciences	Lukas Endler et al
Austria/CeMM12992/2021	EPI_ISL_3123179	2021-07-01	Austrian Agency for Health and Food Safety (AGES)	Bergthaler laboratory, CeMM Research Center for Molecular Medicine of the Austrian Academy of Sciences	Lukas Endler et al
Austria/CeMM13019/2021	EPI_ISL_3123195	2021-07-06	Austrian Agency for Health and Food Safety (AGES)	Bergthaler laboratory, CeMM Research Center for Molecular Medicine of the Austrian Academy of Sciences	Lukas Endler et al
Austria/CeMM13128/2021	EPI_ISL_3123274	2021-07-07	Austrian Agency for Health and Food Safety (AGES)	Bergthaler laboratory, CeMM Research Center for Molecular Medicine of the Austrian Academy of Sciences	Lukas Endler et al
Austria/CeMM13163/2021	EPI_ISL_3123302	2021-07-08	Austrian Agency for Health and Food Safety (AGES)	Bergthaler laboratory, CeMM Research Center for Molecular Medicine of the Austrian Academy of Sciences	Lukas Endler et al
Austria/CeMM13297/2021	EPI_ISL_3307767	2021-07-16	Klinikum Wels-Grieskirchen	Bergthaler laboratory, CeMM Research Center for Molecular Medicine of the Austrian Academy of Sciences	Lukas Endler et al
Austria/CeMM13332/2021	EPI_ISL_3231043	2021-07-19	Klinikum Wels-Grieskirchen	Bergthaler laboratory, CeMM Research Center for Molecular Medicine of the Austrian Academy of Sciences	Lukas Endler et al
Austria/CeMM13359/2021	EPI_ISL_3230960	2021-07-08	Austrian Agency for Health and Food Safety (AGES)	Bergthaler laboratory, CeMM Research Center for Molecular Medicine of the Austrian Academy of Sciences	Lukas Endler et al
Austria/CeMM13382/2021	EPI_ISL_3231151	2021-07-10	Austrian Agency for Health and Food Safety (AGES)	Bergthaler laboratory, CeMM Research Center for Molecular Medicine of the Austrian Academy of Sciences	Lukas Endler et al
Austria/CeMM13450/2021	EPI_ISL_3230968	2021-07-07	Austrian Agency for Health and Food Safety (AGES)	Bergthaler laboratory, CeMM Research Center for Molecular Medicine of the Austrian Academy of Sciences	Lukas Endler et al
Austria/CeMM13454/2021	EPI_ISL_3231159	2021-07-11	Austrian Agency for Health and Food Safety (AGES)	Bergthaler laboratory, CeMM Research Center for Molecular Medicine of the Austrian Academy of Sciences	Lukas Endler et al
Austria/CeMM13539/2021	EPI_ISL_3230997	2021-07-14	Austrian Agency for Health and Food Safety (AGES)	Bergthaler laboratory, CeMM Research Center for Molecular Medicine of the Austrian Academy of Sciences	Lukas Endler et al
Austria/CeMM13574/2021	EPI_ISL_3231093	2021-07-09	Austrian Agency for Health and Food Safety (AGES)	Bergthaler laboratory, CeMM Research Center for Molecular Medicine of the Austrian Academy of Sciences	Lukas Endler et al
Austria/CeMM13762/2021	EPI_ISL_3307554	2021-07-17	Austrian Agency for Health and Food Safety (AGES)	Bergthaler laboratory, CeMM Research Center for Molecular Medicine of the Austrian Academy of Sciences	Lukas Endler et al
Austria/CeMM13778/2021	EPI_ISL_3307570	2021-07-18	Austrian Agency for Health and Food Safety (AGES)	Bergthaler laboratory, CeMM Research Center for Molecular Medicine of the Austrian Academy of Sciences	Lukas Endler et al
Austria/CeMM13782/2021	EPI_ISL_3307574	2021-07	Austrian Agency for Health and Food Safety (AGES)	Bergthaler laboratory, CeMM Research Center for Molecular Medicine of the Austrian Academy of Sciences	Lukas Endler et al
Austria/CeMM13798/2021	EPI_ISL_3307587	2021-07	Austrian Agency for Health and Food Safety (AGES)	Bergthaler laboratory, CeMM Research Center for Molecular Medicine of the Austrian Academy of Sciences	Lukas Endler et al
Austria/CeMM13848/2021	EPI_ISL_3307634	2021-07-16	Austrian Agency for Health and Food Safety (AGES)	Bergthaler laboratory, CeMM Research Center for Molecular Medicine of the Austrian Academy of Sciences	Lukas Endler et al
Austria/CeMM13957/2021	EPI_ISL_3307741	2021-07	Austrian Agency for Health and Food Safety (AGES)	Bergthaler laboratory, CeMM Research Center for Molecular Medicine of the Austrian Academy of Sciences	Lukas Endler et al
Austria/CeMM14048/2021	EPI_ISL_3546429	2021-07	Austrian Agency for Health and Food Safety (AGES)	Bergthaler laboratory, CeMM Research Center for Molecular Medicine of the Austrian Academy of Sciences	Lukas Endler et al
Austria/CeMM14085/2021	EPI_ISL_3546459	2021-07-25	Austrian Agency for Health and Food Safety (AGES)	Bergthaler laboratory, CeMM Research Center for Molecular Medicine of the Austrian Academy of Sciences	Lukas Endler et al
Austria/CeMM14126/2021	EPI_ISL_3546488	2021-07-27	Austrian Agency for Health and Food Safety (AGES)	Bergthaler laboratory, CeMM Research Center for Molecular Medicine of the Austrian Academy of Sciences	Lukas Endler et al
Austria/CeMM14232/2021	EPI_ISL_3546546	2021-07-22	Austrian Agency for Health and Food Safety (AGES)	Bergthaler laboratory, CeMM Research Center for Molecular Medicine of the Austrian Academy of Sciences	Lukas Endler et al
Austria/CeMM14424/2021	EPI_ISL_3546626	2021-07	Center for Virology, Medical University of Vienna	Bergthaler laboratory, CeMM Research Center for Molecular Medicine of the Austrian Academy of Sciences	Lukas Endler et al
Austria/CeMM14492/2021	EPI_ISL_3797219	2021-08-01	Austrian Agency for Health and Food Safety (AGES)	Bergthaler laboratory, CeMM Research Center for Molecular Medicine of the Austrian Academy of Sciences	Lukas Endler et al
Austria/CeMM14502/2021	EPI_ISL_3797225	2021-08-02	Austrian Agency for Health and Food Safety (AGES)	Bergthaler laboratory, CeMM Research Center for Molecular Medicine of the Austrian Academy of Sciences	Lukas Endler et al
Austria/CeMM14521/2021	EPI_ISL_3797239	2021-08-07	Austrian Agency for Health and Food Safety (AGES)	Bergthaler laboratory, CeMM Research Center for Molecular Medicine of the Austrian Academy of Sciences	Lukas Endler et al
Austria/CeMM14683/2021	EPI_ISL_3797335	2021-07-29	Austrian Agency for Health and Food Safety (AGES)	Bergthaler laboratory, CeMM Research Center for Molecular Medicine of the Austrian Academy of Sciences	Lukas Endler et al
Austria/CeMM14704/2021	EPI_ISL_3797346	2021-07	Austrian Agency for Health and Food Safety (AGES)	Bergthaler laboratory, CeMM Research Center for Molecular Medicine of the Austrian Academy of Sciences	Lukas Endler et al
Austria/CeMM14713/2021	EPI_ISL_3797352	2021-07-30	Austrian Agency for Health and Food Safety (AGES)	Bergthaler laboratory, CeMM Research Center for Molecular Medicine of the Austrian Academy of Sciences	Lukas Endler et al
Austria/CeMM14900/2021	EPI_ISL_3982293	2021-08-13	Center for Virology, Medical University of Vienna	Bergthaler laboratory, CeMM Research Center for Molecular Medicine of the Austrian Academy of Sciences	Lukas Endler et al
Austria/CeMM14925/2021	EPI_ISL_4060763	2021-08-13	Klinikum Wels-Grieskirchen	Bergthaler laboratory, CeMM Research Center for Molecular Medicine of the Austrian Academy of Sciences	Lukas Endler et al
Austria/CeMM14955/2021	EPI_ISL_4060792	2021-08-13	Klinikum Wels-Grieskirchen	Bergthaler laboratory, CeMM Research Center for Molecular Medicine of the Austrian Academy of Sciences	Lukas Endler et al
Austria/CeMM15045/2021	EPI_ISL_3982075	2021-08	Austrian Agency for Health and Food Safety (AGES)	Bergthaler laboratory, CeMM Research Center for Molecular Medicine of the Austrian Academy of Sciences	Lukas Endler et al
Austria/CeMM15186/2021	EPI_ISL_3982188	2021-08-13	Austrian Agency for Health and Food Safety (AGES)	Bergthaler laboratory, CeMM Research Center for Molecular Medicine of the Austrian Academy of Sciences	Lukas Endler et al
Austria/CeMM15198/2021	EPI_ISL_3982200	2021-08-10	Austrian Agency for Health and Food Safety (AGES)	Bergthaler laboratory, CeMM Research Center for Molecular Medicine of the Austrian Academy of Sciences	Lukas Endler et al
Austria/CeMM15208/2021	EPI_ISL_3982209	2021-08-16	Austrian Agency for Health and Food Safety (AGES)	Bergthaler laboratory, CeMM Research Center for Molecular Medicine of the Austrian Academy of Sciences	Lukas Endler et al
Austria/CeMM15213/2021	EPI_ISL_3982214	2021-08-05	Austrian Agency for Health and Food Safety (AGES)	Bergthaler laboratory, CeMM Research Center for Molecular Medicine of the Austrian Academy of Sciences	Lukas Endler et al
Austria/CeMM15247/2021	EPI_ISL_3982246	2021-07-31	Austrian Agency for Health and Food Safety (AGES)	Bergthaler laboratory, CeMM Research Center for Molecular Medicine of the Austrian Academy of Sciences	Lukas Endler et al
Austria/CeMM15409/2021	EPI_ISL_4060583	2021-08-20	Austrian Agency for Health and Food Safety (AGES)	Bergthaler laboratory, CeMM Research Center for Molecular Medicine of the Austrian Academy of Sciences	Lukas Endler et al
Austria/CeMM15648/2021	EPI_ISL_4356567	2021-08-26	Austrian Agency for Health and Food Safety (AGES)	Bergthaler laboratory, CeMM Research Center for Molecular Medicine of the Austrian Academy of Sciences	Lukas Endler et al
Austria/CeMM15727/2021	EPI_ISL_4356634	2021-08-16	Austrian Agency for Health and Food Safety (AGES)	Bergthaler laboratory, CeMM Research Center for Molecular Medicine of the Austrian Academy of Sciences	Lukas Endler et al
Austria/CeMM15763/2021	EPI_ISL_4356668	2021-08-27	Austrian Agency for Health and Food Safety (AGES)	Bergthaler laboratory, CeMM Research Center for Molecular Medicine of the Austrian Academy of Sciences	Lukas Endler et al
Austria/CeMM15828/2021	EPI_ISL_4356726	2021-08	Austrian Agency for Health and Food Safety (AGES)	Bergthaler laboratory, CeMM Research Center for Molecular Medicine of the Austrian Academy of Sciences	Lukas Endler et al
Austria/CeMM15960/2021	EPI_ISL_4356898	2021-08-25	Center for Virology, Medical University of Vienna	Bergthaler laboratory, CeMM Research Center for Molecular Medicine of the Austrian Academy of Sciences	Lukas Endler et al
Austria/CeMM16001/2021	EPI_ISL_4461225	2021-08-29	Austrian Agency for Health and Food Safety (AGES)	Bergthaler laboratory, CeMM Research Center for Molecular Medicine of the Austrian Academy of Sciences	Lukas Endler et al
Austria/CeMM16072/2021	EPI_ISL_4461028	2021-09	Austrian Agency for Health and Food Safety (AGES)	Bergthaler laboratory, CeMM Research Center for Molecular Medicine of the Austrian Academy of Sciences	Lukas Endler et al
Austria/CeMM16192/2021	EPI_ISL_4461053	2021-08-24	Austrian Agency for Health and Food Safety (AGES)	Bergthaler laboratory, CeMM Research Center for Molecular Medicine of the Austrian Academy of Sciences	Lukas Endler et al
Austria/CeMM16197/2021	EPI_ISL_4461058	2021-08-29	Austrian Agency for Health and Food Safety (AGES)	Bergthaler laboratory, CeMM Research Center for Molecular Medicine of the Austrian Academy of Sciences	Lukas Endler et al
Austria/CeMM16257/2021	EPI_ISL_4461317	2021-09	Austrian Agency for Health and Food Safety (AGES)	Bergthaler laboratory, CeMM Research Center for Molecular Medicine of the Austrian Academy of Sciences	Lukas Endler et al
Austria/CeMM16351/2021	EPI_ISL_4657687	2021-09-08	Center for Virology, Medical University of Vienna	Bergthaler laboratory, CeMM Research Center for Molecular Medicine of the Austrian Academy of Sciences	Lukas Endler et al
Austria/CeMM16358/2021	EPI_ISL_4664902	2021-09-07	Universität Innsbruck, Institut für Mikrobiologie	Bergthaler laboratory, CeMM Research Center for Molecular Medicine of the Austrian Academy of Sciences	Lukas Endler et al
Austria/CeMM16490/2021	EPI_ISL_4657232	2021-09	Austrian Agency for Health and Food Safety (AGES)	Bergthaler laboratory, CeMM Research Center for Molecular Medicine of the Austrian Academy of Sciences	Lukas Endler et al
Austria/CeMM16492/2021	EPI_ISL_4657292	2021-09	Austrian Agency for Health and Food Safety (AGES)	Bergthaler laboratory, CeMM Research Center for Molecular Medicine of the Austrian Academy of Sciences	Lukas Endler et al
Austria/CeMM16537/2021	EPI_ISL_4656586	2021-09	Austrian Agency for Health and Food Safety (AGES)	Bergthaler laboratory, CeMM Research Center for Molecular Medicine of the Austrian Academy of Sciences	Lukas Endler et al
Austria/CeMM16621/2021	EPI_ISL_4656690	2021-08-31	Austrian Agency for Health and Food Safety (AGES)	Bergthaler laboratory, CeMM Research Center for Molecular Medicine of the Austrian Academy of Sciences	Lukas Endler et al
Austria/CeMM16694/2021	EPI_ISL_4656790	2021-09-13	Austrian Agency for Health and Food Safety (AGES)	Bergthaler laboratory, CeMM Research Center for Molecular Medicine of the Austrian Academy of Sciences	Lukas Endler et al
Austria/CeMM16732/2021	EPI_ISL_5031282	2021-09	Austrian Agency for Health and Food Safety (AGES)	Bergthaler laboratory, CeMM Research Center for Molecular Medicine of the Austrian Academy of Sciences	Lukas Endler et al
Austria/CeMM16741/2021	EPI_ISL_5031349	2021-09-03	Austrian Agency for Health and Food Safety (AGES)	Bergthaler laboratory, CeMM Research Center for Molecular Medicine of the Austrian Academy of Sciences	Lukas Endler et al
Austria/CeMM16839/2021	EPI_ISL_5031314	2021-09-10	Austrian Agency for Health and Food Safety (AGES)	Bergthaler laboratory, CeMM Research Center for Molecular Medicine of the Austrian Academy of Sciences	Lukas Endler et al
Austria/CeMM16844/2021	EPI_ISL_5031375	2021-09-09	Austrian Agency for Health and Food Safety (AGES)	Bergthaler laboratory, CeMM Research Center for Molecular Medicine of the Austrian Academy of Sciences	Lukas Endler et al
Austria/CeMM16848/2021	EPI_ISL_5031376	2021-09-08	Austrian Agency for Health and Food Safety (AGES)	Bergthaler laboratory, CeMM Research Center for Molecular Medicine of the Austrian Academy of Sciences	Lukas Endler et al
Austria/CeMM16860/2021	EPI_ISL_5031278	2021-09	Austrian Agency for Health and Food Safety (AGES)	Bergthaler laboratory, CeMM Research Center for Molecular Medicine of the Austrian Academy of Sciences	Lukas Endler et al
Austria/CeMM16902/2021	EPI_ISL_5031362	2021-09	Austrian Agency for Health and Food Safety (AGES)	Bergthaler laboratory, CeMM Research Center for Molecular Medicine of the Austrian Academy of Sciences	Lukas Endler et al
Austria/CeMM16976/2021	EPI_ISL_5031374	2021-09-16	Austrian Agency for Health and Food Safety (AGES)	Bergthaler laboratory, CeMM Research Center for Molecular Medicine of the Austrian Academy of Sciences	Lukas Endler et al
Austria/CeMM16983/2021	EPI_ISL_5031324	2021-09-21	Austrian Agency for Health and Food Safety (AGES)	Bergthaler laboratory, CeMM Research Center for Molecular Medicine of the Austrian Academy of Sciences	Lukas Endler et al
Austria/CeMM17011/2021	EPI_ISL_5031311	2021-09-13	Austrian Agency for Health and Food Safety (AGES)	Bergthaler laboratory, CeMM Research Center for Molecular Medicine of the Austrian Academy of Sciences	Lukas Endler et al
Austria/CeMM17235/2021	EPI_ISL_5063237	2021-09-11	Austrian Agency for Health and Food Safety (AGES)	Bergthaler laboratory, CeMM Research Center for Molecular Medicine of the Austrian Academy of Sciences	Lukas Endler et al
Austria/CeMM17266/2021	EPI_ISL_5063256	2021-09-16	Austrian Agency for Health and Food Safety (AGES)	Bergthaler laboratory, CeMM Research Center for Molecular Medicine of the Austrian Academy of Sciences	Lukas Endler et al
Austria/CeMM17338/2021	EPI_ISL_5063300	2021-09-22	Austrian Agency for Health and Food Safety (AGES)	Bergthaler laboratory, CeMM Research Center for Molecular Medicine of the Austrian Academy of Sciences	Lukas Endler et al
Austria/CeMM17438/2021	EPI_ISL_5063193	2021-09-26	Austrian Agency for Health and Food Safety (AGES)	Bergthaler laboratory, CeMM Research Center for Molecular Medicine of the Austrian Academy of Sciences	Lukas Endler et al
Austria/CeMM17526/2021	EPI_ISL_5063101	2021-09-16	Center for Virology, Medical University of Vienna	Bergthaler laboratory, CeMM Research Center for Molecular Medicine of the Austrian Academy of Sciences	Lukas Endler et al
Austria/KILM1266/2021	EPI_ISL_3394970	2021-07-17	Dept. of Laboratory Medicine	Dept. of Laboratory Medicine	Harald Esterbauer et al
Austria/KILM1584/2021	EPI_ISL_4032398	2021-08-18	Lifebrain Covid Labor GmbH	Dept. of Laboratory Medicine	Harald Esterbauer et al
Austria/KILM1630/2021	EPI_ISL_4036337	2021-08-28	Lifebrain Covid Labor GmbH	Dept. of Laboratory Medicine	Harald Esterbauer et al
Austria/KILM543/2021	EPI_ISL_2726908	2021-06-11	Lifebrain Covid Labor GmbH	Dept. of Laboratory Medicine	Harald Esterbauer et al
Austria/KILM955/2021	EPI_ISL_3046820	2021-07	Lifebrain Covid Labor GmbH	Dept. of Laboratory Medicine	Harald Esterbauer et al
Austria/MUIV-0179/2021	EPI_ISL_4186707	2021-08-22	Institute of Virology Department of Hygiene, Microbiology and Public Health at Innsbruck Medical University	Institute of Virology Department of Hygiene, Microbiology and Public Health at Innsbruck Medical University	David Bante et al
Austria/SKV-214/2021	EPI_ISL_2967787	2021-05	Salzkammergutklinikum Vöcklabruck, Institut für Pathologie	Salzkammergutklinikum Vöcklabruck, Institut für Pathologie	Regina Stitz et al
Bahamas/48030/2021	EPI_ISL_4237163	2021-07-22	Reference Laboratory of the Ministry of Health Royal Victoria Gardens	Laboratory of Respiratory Viruses and Measles, Oswaldo Cruz Institute, FIOCRUZ	Paola Resende et al
Bahrain/21921623276/2021	EPI_ISL_5032833	2021-09-30	Communicable Disease Laboratory, Public Health Directorate	Communicable Disease Laboratory, Public Health Directorate	Alwasti et al
Bahrain/21921624183/2021	EPI_ISL_5032841	2021-09-30	Communicable Disease Laboratory, Public Health Directorate	Communicable Disease Laboratory, Public Health Directorate	Alwasti et al
Bahrain/21921624304/2021	EPI_ISL_5032842	2021-09-30	Communicable Disease Laboratory, Public Health Directorate	Communicable Disease Laboratory, Public Health Directorate	Alwasti et al
Bahrain/21921629394/2021	EPI_ISL_5032865	2021-10-01	Communicable Disease Laboratory, Public Health Directorate	Communicable Disease Laboratory, Public Health Directorate	Alwasti et al
Bahrain/342312273/2021	EPI_ISL_3462176	2021-06-26	Communicable Disease Laboratory, Public Health Directorate	Communicable Disease Laboratory, Public Health Directorate	Alwasti et al
Bahrain/342507011_S362_L001/2021	EPI_ISL_4105147	2021-08-25	Communicable Disease Laboratory, Public Health Directorate	Communicable Disease Laboratory, Public Health Directorate	Alwasti et al
Bahrain/342509228_S363_L001/2021	EPI_ISL_4105128	2021-08-25	Communicable Disease Laboratory, Public Health Directorate	Communicable Disease Laboratory, Public Health Directorate	Alwasti et al
Bahrain/342515235_S274_L001/2021	EPI_ISL_4105239	2021-08-27	Communicable Disease Laboratory, Public Health Directorate	Communicable Disease Laboratory, Public Health Directorate	Alwasti et al
Bahrain/90027666_S320_L001/2021	EPI_ISL_4105143	2021-08-25	Communicable Disease Laboratory, Public Health Directorate	Communicable Disease Laboratory, Public Health Directorate	Alwasti et al
Bahrain/921363304_S364_L001/2021	EPI_ISL_4105093	2021-08-25	Communicable Disease Laboratory, Public Health Directorate	Communicable Disease Laboratory, Public Health Directorate	Alwasti et al
Bahrain/921378981_S266_L001/2021	EPI_ISL_4105207	2021-08-27	Communicable Disease Laboratory, Public Health Directorate	Communicable Disease Laboratory, Public Health Directorate	Alwasti et al
Bangladesh/CHRF-0420/2021	EPI_ISL_3071108	2021-06-19	Child Health Research Foundation	Child Health Research Foundation	CHRF Bangladesh Genomics Team et al
Bangladesh/CHRF-0559_Pr/2021	EPI_ISL_3946178	2021-07-13	Praava Health	Child Health Research Foundation	CHRF Bangladesh Genomics Team et al
Bangladesh/CHRF-0587_Pr/2021	EPI_ISL_3946206	2021-07-08	Praava Health	Child Health Research Foundation	CHRF Bangladesh Genomics Team et al
Bangladesh/CHRF-0618/2021	EPI_ISL_4924159	2021-08-03	Child Health Research Foundation	Child Health Research Foundation	CHRF Bangladesh Genomics Team et al
Bangladesh/CHRF-0672/2021	EPI_ISL_4924188	2021-09-09	Child Health Research Foundation	Child Health Research Foundation	CHRF Bangladesh Genomics Team et al
Bangladesh/CHRF-GSB04-046/2021	EPI_ISL_4748160	2021-09-13	Child Health Research Foundation	Child Health Research Foundation	CHRF Bangladesh Genomics Team et al
Bangladesh/CHRF-GSB05-024/2021	EPI_ISL_4212636	2021-08-07	BITID, Chattogram	Child Health Research Foundation	CHRF Bangladesh Genomics Team et al
Bangladesh/CHRF-GSB16-020/2021	EPI_ISL_4748134	2021-08-15	Rangpur Medical College, Rangpur	Child Health Research Foundation	CHRF Bangladesh Genomics Team et al
Bangladesh/IEDCR-OIS-0278/2021	EPI_ISL_2774068	2021-06-21	Institute of Epidemiology, Disease Control and Research (IEDCR)	IEDCR-ideSHi-icddr,b	Hassan Afrad et al
Bangladesh/IEDCR-OIS-371/2021	EPI_ISL_3668114	2021-07-07	Institute of Epidemiology, Disease Control and Research (IEDCR)	IEDCR-ideSHi-icddr	Omar Hamza et al
Bangladesh/icddrb-067033/2021	EPI_ISL_2627378	2021-06-03	Virology Laboratory, International Centre for Diarrhoeal Disease Research, Bangladesh (ICDDR,B)	Virology Laboratory, International Centre for Diarrhoeal Disease Research, Bangladesh (ICDDR,B)	Mohammad Enayet Hossain et al
Bangladesh/icddrb-067342/2021	EPI_ISL_2627383	2021-06-05	Virology Laboratory, International Centre for Diarrhoeal Disease Research, Bangladesh (ICDDR,B)	Virology Laboratory, International Centre for Diarrhoeal Disease Research, Bangladesh (ICDDR,B)	Mohammad Enayet Hossain et al
Bangladesh/icddrb-GSB03-023/2021	EPI_ISL_4196648	2021-08-03	Virology Laboratory, International Centre for Diarrhoeal Disease Research, Bangladesh (ICDDR,B)	Virology Laboratory, International Centre for Diarrhoeal Disease Research, Bangladesh (ICDDR,B)	Mojnu Miah et al
Bangladesh/icddrb-GSB03-030/2021	EPI_ISL_4196655	2021-08-12	Virology Laboratory, International Centre for Diarrhoeal Disease Research, Bangladesh (ICDDR,B)	Virology Laboratory, International Centre for Diarrhoeal Disease Research, Bangladesh (ICDDR,B)	Mojnu Miah et al
Bangladesh/icddrb-GSB03-043/2021	EPI_ISL_5050364	2021-09-03	Virology Laboratory, International Centre for Diarrhoeal Disease Research, Bangladesh (ICDDR,B)	Virology Laboratory, International Centre for Diarrhoeal Disease Research, Bangladesh (ICDDR,B)	Mojnu Miah et al
Bangladesh/icddrb-GSB03-050/2021	EPI_ISL_5050373	2021-09-13	Virology Laboratory, International Centre for Diarrhoeal Disease Research, Bangladesh (ICDDR,B)	Virology Laboratory, International Centre for Diarrhoeal Disease Research, Bangladesh (ICDDR,B)	Mojnu Miah et al
Bangladesh/icddrb-GSB06-034/2021	EPI_ISL_4548433	2021-08-28	Cox's Bazar Medical College, Cox's bazar	Virology Laboratory, International Centre for Diarrhoeal Disease Research, Bangladesh (ICDDR,B)	Mojnu Miah et al
Bangladesh/icddrb-GSB08-010/2021	EPI_ISL_3611028	2021-07-11	Sher- E -Bangla Medical College, Barishal	Virology Laboratory, International Centre for Diarrhoeal Disease Research, Bangladesh (ICDDR,B)	Mojnu Miah et al
Bangladesh/icddrb-GSB09-036/2021	EPI_ISL_4548442	2021-08-17	Satkhira Medical College, Satkhira	Virology Laboratory, International Centre for Diarrhoeal Disease Research, Bangladesh (ICDDR,B)	Mojnu Miah et al
Bangladesh/icddrb-GSB10-017/2021	EPI_ISL_4196657	2021-08-05	Shaheed M Monsur Ali Medical College, Sirajgonj	Virology Laboratory, International Centre for Diarrhoeal Disease Research, Bangladesh (ICDDR,B)	Mojnu Miah et al
Belgium/AZDelta-00074-2129R/2021	EPI_ISL_3242847	2021-07-26	AZDelta	AZ Delta Medical Laboratories in Roeselare, Belgium	Geert Martens et al
Belgium/AZDelta-00832-2138R/2021	EPI_ISL_4545285	2021-09-24	AZDelta	AZ Delta Medical Laboratories in Roeselare, Belgium	Geert Martens et al
Belgium/AZDelta-01264-2135R/2021	EPI_ISL_4059002	2021-09-07	AZDelta	AZ Delta Medical Laboratories in Roeselare, Belgium	Geert Martens et al
Belgium/AZDelta-02010-2133R/2021	EPI_ISL_3534566	2021-08-19	AZDelta	AZ Delta Medical Laboratories in Roeselare, Belgium	Geert Martens et al
Belgium/AZDelta-02458-2134R/2021	EPI_ISL_3800154	2021-08-27	AZDelta	AZ Delta Medical Laboratories in Roeselare, Belgium	Geert Martens et al
Belgium/AZDelta-02870-2137R/2021	EPI_ISL_4345392	2021-09-17	AZDelta	AZ Delta Medical Laboratories in Roeselare, Belgium	Geert Martens et al
Belgium/AZDelta-03050-2130R/2021	EPI_ISL_3241863	2021-07-30	AZDelta	AZ Delta Medical Laboratories in Roeselare, Belgium	Geert Martens et al
Belgium/AZDelta-03560-2134R/2021	EPI_ISL_3800137	2021-08-27	AZDelta	AZ Delta Medical Laboratories in Roeselare, Belgium	Geert Martens et al
Belgium/AZDelta-03846-2133R/2021	EPI_ISL_3534596	2021-08-19	AZDelta	AZ Delta Medical Laboratories in Roeselare, Belgium	Geert Martens et al
Belgium/AZDelta-04350-2134R/2021	EPI_ISL_3800114	2021-08-27	AZDelta	AZ Delta Medical Laboratories in Roeselare, Belgium	Geert Martens et al
Belgium/AZDelta-04465-2135R/2021	EPI_ISL_4059009	2021-09-07	AZDelta	AZ Delta Medical Laboratories in Roeselare, Belgium	Geert Martens et al
Belgium/AZDelta-04755-2126R/2021	EPI_ISL_2790105	2021-07-01	AZDelta	AZ Delta Medical Laboratories in Roeselare, Belgium	Geert Martens et al
Belgium/AZDelta-04784-2130R/2021	EPI_ISL_3241868	2021-07-30	AZDelta	AZ Delta Medical Laboratories in Roeselare, Belgium	Geert Martens et al
Belgium/AZDelta-05762-2128R/2021	EPI_ISL_3047430	2021-07-15	AZDelta	AZ Delta Medical Laboratories in Roeselare, Belgium	Geert Martens et al
Belgium/AZDelta-05993-2129R/2021	EPI_ISL_3120274	2021-07-22	AZDelta	AZ Delta Medical Laboratories in Roeselare, Belgium	Geert Martens et al
Belgium/AZDelta-07238-2135R/2021	EPI_ISL_4213140	2021-09-07	AZDelta	AZ Delta Medical Laboratories in Roeselare, Belgium	Geert Martens et al
Belgium/AZDelta-07489-2130R/2021	EPI_ISL_3254963	2021-08-03	AZDelta	AZ Delta Medical Laboratories in Roeselare, Belgium	Geert Martens et al
Belgium/AZDelta-07708-2136R/2021	EPI_ISL_4364271	2021-09-14	AZDelta	AZ Delta Medical Laboratories in Roeselare, Belgium	Geert Martens et al
Belgium/AZDelta-08030-2137R/2021	EPI_ISL_4468609	2021-09-21	AZDelta	AZ Delta Medical Laboratories in Roeselare, Belgium	Geert Martens et al
Belgium/AZDelta-08284-2128R/2021	EPI_ISL_3047479	2021-07-20	AZDelta	AZ Delta Medical Laboratories in Roeselare, Belgium	Geert Martens et al
Belgium/AZDelta-08869-2130R/2021	EPI_ISL_3254977	2021-08-03	AZDelta	AZ Delta Medical Laboratories in Roeselare, Belgium	Geert Martens et al
Belgium/AZDelta-08887-2130R/2021	EPI_ISL_3254981	2021-08-03	AZDelta	AZ Delta Medical Laboratories in Roeselare, Belgium	Geert Martens et al
Belgium/AZDelta-09213-2130R/2021	EPI_ISL_3316402	2021-08-06	AZDelta	AZ Delta Medical Laboratories in Roeselare, Belgium	Geert Martens et al
Belgium/AZDelta-10430-2129R/2021	EPI_ISL_3242897	2021-07-26	AZDelta	AZ Delta Medical Laboratories in Roeselare, Belgium	Geert Martens et al
Belgium/AZDelta-10904-2131R/2021	EPI_ISL_3385106	2021-08-06	AZDelta	AZ Delta Medical Laboratories in Roeselare, Belgium	Geert Martens et al
Belgium/AZDelta-11335-2136R/2021	EPI_ISL_4364461	2021-09-14	AZDelta	AZ Delta Medical Laboratories in Roeselare, Belgium	Geert Martens et al
Belgium/AZDelta-11429-2132R/2021	EPI_ISL_3536426	2021-08-18	AZDelta	AZ Delta Medical Laboratories in Roeselare, Belgium	Geert Martens et al
Belgium/AZDelta-11485-2136R/2021	EPI_ISL_4364471	2021-09-14	AZDelta	AZ Delta Medical Laboratories in Roeselare, Belgium	Geert Martens et al
Belgium/AZDelta-12894-2127R/2021	EPI_ISL_2965626	2021-07-13	AZDelta	AZ Delta Medical Laboratories in Roeselare, Belgium	Geert Martens et al
Belgium/AZDelta-12910-2134R/2021	EPI_ISL_3933440	2021-08-31	AZDelta	AZ Delta Medical Laboratories in Roeselare, Belgium	Geert Martens et al
Belgium/AZDelta-13544-2135R/2021	EPI_ISL_4213173	2021-09-07	AZDelta	AZ Delta Medical Laboratories in Roeselare, Belgium	Geert Martens et al
Belgium/AZDelta-13706-2128R/2021	EPI_ISL_3047495	2021-07-20	AZDelta	AZ Delta Medical Laboratories in Roeselare, Belgium	Geert Martens et al
Belgium/AZDelta-13738-2135R/2021	EPI_ISL_4205092	2021-09-09	AZDelta	AZ Delta Medical Laboratories in Roeselare, Belgium	Geert Martens et al
Belgium/AZDelta-14282-2134R/2021	EPI_ISL_3933458	2021-08-31	AZDelta	AZ Delta Medical Laboratories in Roeselare, Belgium	Geert Martens et al
Belgium/AZDelta-15668-2130R/2021	EPI_ISL_3320339	2021-08-06	AZDelta	AZ Delta Medical Laboratories in Roeselare, Belgium	Geert Martens et al
Belgium/AZDelta-16425-2133R/2021	EPI_ISL_3800158	2021-08-27	AZDelta	AZ Delta Medical Laboratories in Roeselare, Belgium	Geert Martens et al
Belgium/AZDelta-16522-2129R/2021	EPI_ISL_3242906	2021-07-26	AZDelta	AZ Delta Medical Laboratories in Roeselare, Belgium	Geert Martens et al
Belgium/AZDelta-16707-2131R/2021	EPI_ISL_3386994	2021-08-10	AZDelta	AZ Delta Medical Laboratories in Roeselare, Belgium	Geert Martens et al
Belgium/AZDelta-17420-2137L/2021	EPI_ISL_4601141	2021-09-28	AZDelta	AZ Delta Medical Laboratories in Roeselare, Belgium	Geert Martens et al
Belgium/AZDelta-18037-2129R/2021	EPI_ISL_3242909	2021-07-26	AZDelta	AZ Delta Medical Laboratories in Roeselare, Belgium	Geert Martens et al
Belgium/AZDelta-18192-2133R/2021	EPI_ISL_3800174	2021-08-27	AZDelta	AZ Delta Medical Laboratories in Roeselare, Belgium	Geert Martens et al
Belgium/AZDelta-18221-2130R/2021	EPI_ISL_3320342	2021-08-06	AZDelta	AZ Delta Medical Laboratories in Roeselare, Belgium	Geert Martens et al
Belgium/AZDelta-18688-2117R/2021	EPI_ISL_3047461	2021-07-15	AZDelta	AZ Delta Medical Laboratories in Roeselare, Belgium	Geert Martens et al
Belgium/AZDelta-18955-2128R/2021	EPI_ISL_3047510	2021-07-20	AZDelta	AZ Delta Medical Laboratories in Roeselare, Belgium	Geert Martens et al
Belgium/AZDelta-20186-2129R/2021	EPI_ISL_3241874	2021-07-30	AZDelta	AZ Delta Medical Laboratories in Roeselare, Belgium	Geert Martens et al
Belgium/AZDelta-2139-14869/2021	EPI_ISL_4918815	2021-09-28	AZDelta	AZ Delta Medical Laboratories in Roeselare, Belgium	Geert Martens et al
Belgium/AZDelta-2141-04946/2021	EPI_ISL_5317040	2021-10-13	AZDelta	AZ Delta Medical Laboratories in Roeselare, Belgium	Geert Martens et al
Belgium/AZDelta-2141-05647/2021	EPI_ISL_5317069	2021-10-13	AZDelta	AZ Delta Medical Laboratories in Roeselare, Belgium	Geert Martens et al
Belgium/AZDelta-A07481-2137R/2021	EPI_ISL_4601143	2021-09-28	AZDelta	AZ Delta Medical Laboratories in Roeselare, Belgium	Geert Martens et al
Belgium/AZKLINA121-163023/2021	EPI_ISL_3247074	2021-07-07	AZ Klina	AZ Klina	Carl Vael - Lynsey Berckmans et al
Belgium/AZKLINA121-191382/2021	EPI_ISL_3254213	2021-08-01	AZ Klina	AZ Klina	Carl Vael - Lynsey Berckmans et al
Belgium/AZKLINA121-192979/2021	EPI_ISL_3583959	2021-08-03	AZ Klina	AZ Klina	Carl Vael - Lynsey Berckmans et al
Belgium/AZKLINA121-213346/2021	EPI_ISL_3893263	2021-08-27	AZ Klina	AZ Klina	Carl Vael et al
Belgium/Aalst-OLVZ-8174126/2021	EPI_ISL_2773996	2021-06-25	OLVZ Aalst	OLVZ Aalst	Astrid Holderbeke et al
Belgium/Aalst-OLVZ-8198510/2021	EPI_ISL_3100108	2021-07-12	OLVZ Aalst	OLVZ Aalst	Astrid Holderbeke et al
Belgium/Aalst-OLVZ-8203758/2021	EPI_ISL_3100114	2021-07-15	OLVZ Aalst	OLVZ Aalst	Astrid Holderbeke et al
Belgium/Aalst-OLVZ-823427601/2021	EPI_ISL_3395866	2021-08-08	OLVZ Aalst	OLVZ Aalst	Astrid Holderbeke et al
Belgium/Aalst-OLVZ-824015301/2021	EPI_ISL_3938677	2021-08-12	OLVZ Aalst	OLVZ Aalst	Anne Vankeerberghen et al
Belgium/Aalst-OLVZ-824735801/2021	EPI_ISL_3938689	2021-08-18	OLVZ Aalst	OLVZ Aalst	Anne Vankeerberghen et al
Belgium/Aalst-OLVZ-827185101/2021	EPI_ISL_5331899	2021-09-06	OLVZ Aalst	OLVZ Aalst	Astrid Holderbeke et al
Belgium/CHUNamur13475005/2021	EPI_ISL_2932697	2021-07-07	Plateforme de testing Namuroise	Plateforme de testing Namuroise	Lesly Nyinkeu Kemamen et al
Belgium/CHUNamur13519817/2021	EPI_ISL_3152246	2021-07-15	Arlon	Plateforme de testing Namuroise	et al
Belgium/CHUNamur13525041/2021	EPI_ISL_3246606	2021-07-31	Plateforme de testing Namuroise	Plateforme de testing Namuroise	Lesly Nyinkeu Kemamen et al
Belgium/CHUNamur13539976/2021	EPI_ISL_3508090	2021-08-08	Plateforme de testing Namuroise	Plateforme de testing Namuroise	Lesly Nyinkeu Kemamen et al
Belgium/CHUNamur13543219/2021	EPI_ISL_3506163	2021-08-11	Plateforme de testing Namuroise	Plateforme de testing Namuroise	Lesly Nyinkeu Kemamen et al
Belgium/CHUNamur13549156/2021	EPI_ISL_3655481	2021-08-13	Plateforme de testing Namuroise	Plateforme de testing Namuroise	Lesly Nyinkeu Kemamen et al
Belgium/CHUNamur13601226/2021	EPI_ISL_4186436	2021-09-08	Arlon	Plateforme de testing Namuroise	Nyinkeu Kemamen Lesly et al
Belgium/CHUNamur13610632/2021	EPI_ISL_4879798	2021-09-16	Plateforme de testing Namuroise	Plateforme de testing Namuroise	Lesly Nyinkeu Kemamen et al
Belgium/CHUNamur13630442/2021	EPI_ISL_5061079	2021-09-24	Plateforme de testing Namuroise	Plateforme de testing Namuroise	Nyinkeu Kemamen Lesly et al
Belgium/CHUNamur13641007/2021	EPI_ISL_5020087	2021-09-30	Plateforme de testing Namuroise	Plateforme de testing Namuroise	Lesly Nyinkeu Kemamen et al
Belgium/CHUNamur13653407/2021	EPI_ISL_5194468	2021-10-06	Plateforme de testing Namuroise	Plateforme de testing Namuroise	Lesly Nyinkeu Kemamen et al
Belgium/CHUNamur13653486/2021	EPI_ISL_5194469	2021-10-06	Plateforme de testing Namuroise	Plateforme de testing Namuroise	Lesly Nyinkeu Kemamen et al
Belgium/CHUNamur13653800/2021	EPI_ISL_5194474	2021-10-06	Plateforme de testing Namuroise	Plateforme de testing Namuroise	Lesly Nyinkeu Kemamen et al
Belgium/CHUNamur13655646/2021	EPI_ISL_5194476	2021-10-07	Plateforme de testing Namuroise	Plateforme de testing Namuroise	Lesly Nyinkeu Kemamen et al
Belgium/CHUNamur13659500/2021	EPI_ISL_5194459	2021-10-09	Plateforme de testing Namuroise	Plateforme de testing Namuroise	Lesly Nyinkeu Kemamen et al
Belgium/IBC_CV8140670739/2021	EPI_ISL_5315273	2021-10-06	National Platform bis COVID ULB-IBC	National Platform bis COVID ULB-IBC	R. De Mendonça et al
Belgium/Jessa_11-2126-001084ZOL/2021	EPI_ISL_2833214	2021-06-28	ZOL	Jessa	Berden et al. on behalf of the Jessa_cmdLab et al
Belgium/Jessa_11-2127-001077ZOL/2021	EPI_ISL_2893457	2021-07-05	ZOL	Jessa	Severine Berden et al. on behalf of the Jessa_cmdLab et al
Belgium/Jessa_11-2128-001027ZOL/2021	EPI_ISL_2985880	2021-07-12	ZOL	Jessa	Severine Berden et al. on behalf of the Jessa_cmdLab et al
Belgium/Jessa_11-2128-004625ZOL/2021	EPI_ISL_3039563	2021-07-15	ZOL	Jessa	Berden et al. on behalf of the Jessa_cmdLab et al
Belgium/Jessa_11-2128-004640ZOL/2021	EPI_ISL_3039573	2021-07-15	ZOL	Jessa	Berden et al. on behalf of the Jessa_cmdLab et al
Belgium/Jessa_11-2128-004657ZOL/2021	EPI_ISL_3039577	2021-07-15	ZOL	Jessa	Berden et al. on behalf of the Jessa_cmdLab et al
Belgium/Jessa_11-2128-006018/2021	EPI_ISL_3060957	2021-07-16	Jessa	Jessa	Berden et al. on behalf of the Jessa_cmdLab et al
Belgium/Jessa_11-2129-004641ZOL/2021	EPI_ISL_3098925	2021-07-22	ZOL	Jessa	Berden et al. on behalf of the Jessa_cmdLab et al
Belgium/Jessa_11-2130-004455ZOL/2021	EPI_ISL_3233609	2021-07-29	ZOL	Jessa	Marijke Raymaekers et al. on behalf of the Jessa_cmdLab et al
Belgium/Jessa_11-2131-005642/2021	EPI_ISL_3387231	2021-08-06	Jessa	Jessa	Severine Berden et al. on behalf of the Jessa_cmdLab et al
Belgium/Jessa_11-2133-003535/2021	EPI_ISL_3667165	2021-08-18	Jessa Ziekenhuis	Jessa Ziekenhuis	Marijke Raymaekers et al. on behalf of the Jessa_cmdLab et al
Belgium/Jessa_11-2134-004463ZOL/2021	EPI_ISL_3835090	2021-08-26	ZOL	Jessa	Marijke Raymaekers et al. on behalf of the Jessa_cmdLab et al
Belgium/Jessa_11-2134-004464ZOL/2021	EPI_ISL_3835082	2021-08-26	ZOL	Jessa	Marijke Raymaekers et al. on behalf of the Jessa_cmdLab et al
Belgium/Jessa_11-2135-000824LKO/2021	EPI_ISL_3911493	2021-08-30	LKO	Jessa	Marijke Raymaekers et al. on behalf of the Jessa_cmdLab et al
Belgium/Jessa_11-2135-001166ZOL/2021	EPI_ISL_3911543	2021-08-30	ZOL	Jessa	Marijke Raymaekers et al. on behalf of the Jessa_cmdLab et al
Belgium/Jessa_11-2135-001177ZOL/2021	EPI_ISL_3911552	2021-08-30	ZOL	Jessa	Marijke Raymaekers et al. on behalf of the Jessa_cmdLab et al
Belgium/Jessa_11-2135-004649ZOL/2021	EPI_ISL_4053012	2021-09-02	ZOL	Jessa	Marijke Raymaekers et al. on behalf of the Jessa_cmdLab et al
Belgium/Jessa_11-2135-004669ZOL/2021	EPI_ISL_4053021	2021-09-02	ZOL	Jessa	Marijke Raymaekers et al. on behalf of the Jessa_cmdLab et al
Belgium/Jessa_11-2135-004721LKO/2021	EPI_ISL_4053036	2021-09-02	LKO	Jessa	Marijke Raymaekers et al. on behalf of the Jessa_cmdLab et al
Belgium/Jessa_11-2138-002056/2021	EPI_ISL_4511692	2021-09-21	Jessa	Jessa	Severine Berden et al. on behalf of the Jessa_cmdLab et al
Belgium/Jessa_11-2140-001254ZOL/2021	EPI_ISL_4951532	2021-10-04	ZOL	Jessa	Severine Berden et al. on behalf of the Jessa_cmdLab et al
Belgium/Jessa_21-2136-001837/2021	EPI_ISL_4270048	2021-09-12	Jessa	Jessa	Severine Berden et al. on behalf of the Jessa_cmdLab et al
Belgium/Jessa_51-2132-000001/2021	EPI_ISL_3387258	2021-08-09	Jessa	Jessa	Severine Berden et al. on behalf of the Jessa_cmdLab et al
Belgium/Jessa_55-2128-001499/2021	EPI_ISL_3039595	2021-07-15	Jessa	Jessa	Berden et al. on behalf of the Jessa_cmdLab et al
Belgium/Jessa_55-2129-000754/2021	EPI_ISL_3098945	2021-07-20	Jessa	Jessa	Berden et al. on behalf of the Jessa_cmdLab et al
Belgium/Jessa_55-2130-000817/2021	EPI_ISL_3233620	2021-07-29	Jessa	Jessa	Marijke Raymaekers et al. on behalf of the Jessa_cmdLab et al
Belgium/Jessa_55-2130-001119/2021	EPI_ISL_3246725	2021-07-30	Jessa	Jessa	Severine Berden et al. on behalf of the Jessa_cmdLab et al
Belgium/Jessa_55-2131-001266/2021	EPI_ISL_3387259	2021-08-07	Jessa	Jessa	Severine Berden et al. on behalf of the Jessa_cmdLab et al
Belgium/Jessa_55-2133-000875/2021	EPI_ISL_3800014	2021-08-20	Jessa	Jessa	Marijke Raymaekers et al. on behalf of the Jessa_cmdLab et al
Belgium/Jessa_55-2134-000371/2021	EPI_ISL_3867436	2021-08-25	Jessa	Jessa	Marijke Raymaekers et al. on behalf of the Jessa_cmdLab et al
Belgium/Jessa_55-2140-000591/2021	EPI_ISL_5063394	2021-10-07	Jessa	Jessa	Severine Berden et al. on behalf of the Jessa_cmdLab et al
Belgium/Jessa_55-2141-000009/2021	EPI_ISL_5193890	2021-10-11	Jessa	Jessa	Severine Berden et al. on behalf of the Jessa_cmdLab et al
Belgium/Jessa_55-2141-000326/2021	EPI_ISL_5330158	2021-10-12	Jessa	Jessa	Severine Berden et al. on behalf of the Jessa_cmdLab et al
Belgium/MBLGOT091152/2021	EPI_ISL_4274865	2021-09-01	Clinique Saint-Pierre Ottignies	UCLouvain/IREC/MBLG	Jean Ruelle et al
Belgium/MBLGOT091741/2021	EPI_ISL_3386898	2021-07-29	Clinique Saint-Pierre Ottignies	UCLouvain/IREC/MBLG	Jean Ruelle et al
Belgium/MBLGOT091747/2021	EPI_ISL_3386901	2021-07-30	Clinique Saint-Pierre Ottignies	UCLouvain/IREC/MBLG	Jean Ruelle et al
Belgium/MBLGOT09301843/2021	EPI_ISL_5002726	2021-09-24	Clinique Saint-Pierre Ottignies	UCLouvain/IREC/MBLG	Jean Ruelle et al
Belgium/MBLGOT10010923/2021	EPI_ISL_5071208	2021-09-23	Clinique Saint-Pierre Ottignies	UCLouvain/IREC/MBLG	Jean Ruelle et al
Belgium/MBLGOT131557/2021	EPI_ISL_3545902	2021-08-02	Clinique Saint-Pierre Ottignies	UCLouvain/IREC/MBLG	Jean Ruelle et al
Belgium/MBLGOT131628/2021	EPI_ISL_3545889	2021-08-05	Clinique Saint-Pierre Ottignies	UCLouvain/IREC/MBLG	Jean Ruelle et al
Belgium/MBLGOT151638/2021	EPI_ISL_4493438	2021-09-06	Clinique Saint-Pierre Ottignies	UCLouvain/IREC/MBLG	Jean Ruelle et al
Belgium/MBLGOT161405/2021	EPI_ISL_2626062	2021-06-03	Clinique Saint-Pierre Ottignies	UCLouvain/IREC/MBLG	Jean Ruelle et al
Belgium/MBLGOT211520/2021	EPI_ISL_3920638	2021-08-22	Clinique Saint-Pierre Ottignies	UCLouvain/IREC/MBLG	Jean Ruelle et al
Belgium/MBLGOT232210/2021	EPI_ISL_3133138	2021-07-13	Clinique Saint-Pierre Ottignies	UCLouvain/IREC/MBLG	Jean Ruelle et al
Belgium/MBLGOT271352/2021	EPI_ISL_2427396	2021-05-17	Clinique Saint-Pierre Ottignies	UCLouvain/IREC/MBLG	Jean Ruelle et al
Belgium/MBLGOT2714032/2021	EPI_ISL_4740474	2021-09-15	Clinique Saint-Pierre Ottignies	UCLouvain/IREC/MBLG	Jean Ruelle et al
Belgium/MBLGOT271421/2021	EPI_ISL_4740470	2021-09-15	Clinique Saint-Pierre Ottignies	UCLouvain/IREC/MBLG	Jean Ruelle et al
Belgium/MBLGOT271438/2021	EPI_ISL_4740489	2021-09-17	Clinique Saint-Pierre Ottignies	UCLouvain/IREC/MBLG	Jean Ruelle et al
Belgium/MBLGPF008051/2021	EPI_ISL_3089063	2021-07-11	Cliniques universitaires Saint-Luc	UCLouvain/IREC/MBLG	Jean Ruelle et al
Belgium/MBLGPF028468/2021	EPI_ISL_2966310	2021-07-11	Cliniques universitaires Saint-Luc	UCLouvain/IREC/MBLG	Jean Ruelle et al
Belgium/MBLGPF076912/2021	EPI_ISL_3545867	2021-08-08	Cliniques universitaires Saint-Luc	UCLouvain/IREC/MBLG	Jean Ruelle et al
Belgium/MBLGPF148869/2021	EPI_ISL_4170399	2021-08-21	Cliniques universitaires Saint-Luc	UCLouvain/IREC/MBLG	Jean Ruelle et al
Belgium/MBLGPF152983/2021	EPI_ISL_4740421	2021-09-24	Cliniques universitaires Saint-Luc	UCLouvain/IREC/MBLG	Jean Ruelle et al
Belgium/MBLGPF192041/2021	EPI_ISL_2966321	2021-07-07	Cliniques universitaires Saint-Luc	UCLouvain/IREC/MBLG	Jean Ruelle et al
Belgium/MBLGPF232839/2021	EPI_ISL_2626095	2021-05-19	Cliniques universitaires Saint-Luc	UCLouvain/IREC/MBLG	Jean Ruelle et al
Belgium/MBLGPF235124/2021	EPI_ISL_2885643	2021-07-01	Cliniques universitaires Saint-Luc	UCLouvain/IREC/MBLG	Jean Ruelle et al
Belgium/MBLGPF240040/2021	EPI_ISL_3089096	2021-07-15	Cliniques universitaires Saint-Luc	UCLouvain/IREC/MBLG	Jean Ruelle et al
Belgium/MBLGPF27959250/2021	EPI_ISL_5002592	2021-09-26	Cliniques universitaires Saint-Luc	UCLouvain/IREC/MBLG	Jean Ruelle et al
Belgium/MBLGPF296556/2021	EPI_ISL_2885641	2021-07-03	Cliniques universitaires Saint-Luc	UCLouvain/IREC/MBLG	Jean Ruelle et al
Belgium/MBLGPF300763/2021	EPI_ISL_2778069	2021-05-31	Cliniques universitaires Saint-Luc	UCLouvain/IREC/MBLG	Jean Ruelle et al
Belgium/MBLGPF327170/2021	EPI_ISL_4493397	2021-09-12	Cliniques universitaires Saint-Luc	UCLouvain/IREC/MBLG	Jean Ruelle et al
Belgium/MBLGPF344037/2021	EPI_ISL_2885624	2021-07-03	Cliniques universitaires Saint-Luc	UCLouvain/IREC/MBLG	Jean Ruelle et al
Belgium/MBLGPF392186/2021	EPI_ISL_3920664	2021-08-22	Cliniques universitaires Saint-Luc	UCLouvain/IREC/MBLG	Jean Ruelle et al
Belgium/MBLGPF475631/2021	EPI_ISL_4274844	2021-09-03	Cliniques universitaires Saint-Luc	UCLouvain/IREC/MBLG	Jean Ruelle et al
Belgium/MBLGPF559971/2021	EPI_ISL_3089103	2021-07-14	Cliniques universitaires Saint-Luc	UCLouvain/IREC/MBLG	Jean Ruelle et al
Belgium/MBLGPF56977853/2021	EPI_ISL_5002427	2021-09-28	Cliniques universitaires Saint-Luc	UCLouvain/IREC/MBLG	Jean Ruelle et al
Belgium/MBLGPF57045248/2021	EPI_ISL_5113804	2021-10-03	Cliniques universitaires Saint-Luc	UCLouvain/IREC/MBLG	Jean Ruelle et al
Belgium/MBLGPF657249/2021	EPI_ISL_3386837	2021-08-01	Cliniques universitaires Saint-Luc	UCLouvain/IREC/MBLG	Jean Ruelle et al
Belgium/MBLGPF679857/2021	EPI_ISL_4740460	2021-09-21	Cliniques universitaires Saint-Luc	UCLouvain/IREC/MBLG	Jean Ruelle et al
Belgium/MBLGPF74643472/2021	EPI_ISL_5002660	2021-09-27	Cliniques universitaires Saint-Luc	UCLouvain/IREC/MBLG	Jean Ruelle et al
Belgium/MBLGPF769830/2021	EPI_ISL_4069561	2021-09-02	Cliniques universitaires Saint-Luc	UCLouvain/IREC/MBLG	Jean Ruelle et al
Belgium/MBLGPF785991/2021	EPI_ISL_4629170	2021-09-13	Cliniques universitaires Saint-Luc	UCLouvain/IREC/MBLG	Jean Ruelle et al
Belgium/MBLGPF839488/2021	EPI_ISL_3133099	2021-07-19	Cliniques universitaires Saint-Luc	UCLouvain/IREC/MBLG	Jean Ruelle et al
Belgium/MBLGPF844476/2021	EPI_ISL_2885614	2021-07-02	Cliniques universitaires Saint-Luc	UCLouvain/IREC/MBLG	Jean Ruelle et al
Belgium/MBLGPF856992/2021	EPI_ISL_4493374	2021-09-11	Cliniques universitaires Saint-Luc	UCLouvain/IREC/MBLG	Jean Ruelle et al
Belgium/MBLGPF874574/2021	EPI_ISL_4493385	2021-09-13	Cliniques universitaires Saint-Luc	UCLouvain/IREC/MBLG	Jean Ruelle et al
Belgium/MBLGPF885890/2021	EPI_ISL_4629171	2021-09-13	Cliniques universitaires Saint-Luc	UCLouvain/IREC/MBLG	Jean Ruelle et al
Belgium/MBLGPF926729/2021	EPI_ISL_4069521	2021-09-02	Cliniques universitaires Saint-Luc	UCLouvain/IREC/MBLG	Jean Ruelle et al
Belgium/MBLGPF981276/2021	EPI_ISL_4740456	2021-09-23	Cliniques universitaires Saint-Luc	UCLouvain/IREC/MBLG	Jean Ruelle et al
Belgium/MBLGPF983604/2021	EPI_ISL_2778037	2021-06-19	Cliniques universitaires Saint-Luc	UCLouvain/IREC/MBLG	Jean Ruelle et al
Belgium/UGent-10025/2021	EPI_ISL_4803875	2021-08-24	Lab voor klinische biologie	Lab voor klinische biologie	May-Linh Truong et al
Belgium/UGent-7557/2021	EPI_ISL_2861555	2021-06-29	Lab voor klinische biologie	Lab voor klinische biologie	Marija Janevska et al
Belgium/UGent-7562/2021	EPI_ISL_2861560	2021-06-30	Lab voor klinische biologie	Lab voor klinische biologie	Marija Janevska et al
Belgium/UGent-7701/2021	EPI_ISL_3867657	2021-07-05	Lab voor klinische biologie	Lab voor klinische biologie	Marija Janevska et al
Belgium/UGent-7709/2021	EPI_ISL_3867662	2021-07-05	Lab voor klinische biologie	Lab voor klinische biologie	Marija Janevska et al
Belgium/UGent-7719/2021	EPI_ISL_3867670	2021-07-06	Lab voor klinische biologie	Lab voor klinische biologie	Marija Janevska et al
Belgium/UGent-7750/2021	EPI_ISL_3867686	2021-07-06	Lab voor klinische biologie	Lab voor klinische biologie	Marija Janevska et al
Belgium/UGent-7986/2021	EPI_ISL_3868189	2021-07-14	Lab voor klinische biologie	Lab voor klinische biologie	Marija Janevska et al
Belgium/UGent-8146/2021	EPI_ISL_3867799	2021-07-20	Lab voor klinische biologie	Lab voor klinische biologie	Marija Janevska et al
Belgium/UGent-8385/2021	EPI_ISL_3867852	2021-07-27	Lab voor klinische biologie	Lab voor klinische biologie	Marija Janevska et al
Belgium/UGent-8402/2021	EPI_ISL_3867860	2021-07-31	Lab voor klinische biologie	Lab voor klinische biologie	Marija Janevska et al
Belgium/UGent-8451/2021	EPI_ISL_3867871	2021-07-31	Lab voor klinische biologie	Lab voor klinische biologie	Marija Janevska et al
Belgium/UGent-8499/2021	EPI_ISL_3867880	2021-08-02	Lab voor klinische biologie	Lab voor klinische biologie	Marija Janevska et al
Belgium/UGent-8503/2021	EPI_ISL_3867881	2021-08-03	Lab voor klinische biologie	Lab voor klinische biologie	Marija Janevska et al
Belgium/UGent-8532/2021	EPI_ISL_3867893	2021-08-02	Lab voor klinische biologie	Lab voor klinische biologie	Marija Janevska et al
Belgium/UGent-8539/2021	EPI_ISL_3867899	2021-08-02	Lab voor klinische biologie	Lab voor klinische biologie	Marija Janevska et al
Belgium/UGent-8648/2021	EPI_ISL_3867923	2021-08-02	Lab voor klinische biologie	Lab voor klinische biologie	Marija Janevska et al
Belgium/UGent-8674/2021	EPI_ISL_3867933	2021-08-03	Lab voor klinische biologie	Lab voor klinische biologie	Marija Janevska et al
Belgium/UGent-8688/2021	EPI_ISL_3867938	2021-08-04	Lab voor klinische biologie	Lab voor klinische biologie	Marija Janevska et al
Belgium/UGent-8699/2021	EPI_ISL_3867940	2021-07-17	Lab voor klinische biologie	Lab voor klinische biologie	Marija Janevska et al
Belgium/UGent-8741/2021	EPI_ISL_3867956	2021-08-05	Lab voor klinische biologie	Lab voor klinische biologie	Marija Janevska et al
Belgium/UGent-8909/2021	EPI_ISL_3867992	2021-08-09	Lab voor klinische biologie	Lab voor klinische biologie	Marija Janevska et al
Belgium/UGent-9040/2021	EPI_ISL_3868207	2021-08-10	Lab voor klinische biologie	Lab voor klinische biologie	Marija Janevska et al
Belgium/UGent-9113/2021	EPI_ISL_3868050	2021-08-09	Lab voor klinische biologie	Lab voor klinische biologie	Marija Janevska et al
Belgium/UGent-9171/2021	EPI_ISL_3868074	2021-08-10	Lab voor klinische biologie	Lab voor klinische biologie	Marija Janevska et al
Belgium/UGent-9676/2021	EPI_ISL_4803805	2021-08-20	Lab voor klinische biologie	Lab voor klinische biologie	May-Linh Truong et al
Belgium/UGent-9833/2021	EPI_ISL_4803856	2021-08-17	Lab voor klinische biologie	Lab voor klinische biologie	May-Linh Truong et al
Belgium/ULG-16572/2021	EPI_ISL_2728665	2021-06-18	University of Liège COVID-19 testing center	GIGA Medical Genomics	Keith Durkin et al
Belgium/ULG-16635/2021	EPI_ISL_2930675	2021-06-26	Department of Clinical Microbiology	GIGA Medical Genomics	Keith Durkin et al
Belgium/ULG-16775/2021	EPI_ISL_2930798	2021-06-30	SYNLAB	GIGA Medical Genomics	Keith Durkin et al
Belgium/ULG-16871/2021	EPI_ISL_2930884	2021-07-06	Department of Clinical Microbiology	GIGA Medical Genomics	Keith Durkin et al
Belgium/ULG-16914/2021	EPI_ISL_2930926	2021-07-05	Department of Clinical Microbiology	GIGA Medical Genomics	Keith Durkin et al
Belgium/ULG-16915/2021	EPI_ISL_2930927	2021-07-05	Department of Clinical Microbiology	GIGA Medical Genomics	Keith Durkin et al
Belgium/ULG-17002/2021	EPI_ISL_3032188	2021-07-08	SYNLAB	GIGA Medical Genomics	Keith Durkin et al
Belgium/ULG-17009/2021	EPI_ISL_3032195	2021-07-08	SYNLAB	GIGA Medical Genomics	Keith Durkin et al
Belgium/ULG-17036/2021	EPI_ISL_3032222	2021-07-09	University of Liège COVID-19 testing center	GIGA Medical Genomics	Keith Durkin et al
Belgium/ULG-17108/2021	EPI_ISL_3087273	2021-07-09	SYNLAB	GIGA Medical Genomics	Keith Durkin et al
Belgium/ULG-17186/2021	EPI_ISL_3101023	2021-07-13	University of Liège COVID-19 testing center	GIGA Medical Genomics	Keith Durkin et al
Belgium/ULG-17188/2021	EPI_ISL_3101025	2021-07-13	University of Liège COVID-19 testing center	GIGA Medical Genomics	Keith Durkin et al
Belgium/ULG-17329/2021	EPI_ISL_3148791	2021-07-19	SYNLAB	GIGA Medical Genomics	Keith Durkin et al
Belgium/ULG-17416/2021	EPI_ISL_3154797	2021-07-22	SYNLAB	GIGA Medical Genomics	Keith Durkin et al
Belgium/ULG-17459/2021	EPI_ISL_3229581	2021-07-22	University of Liège COVID-19 testing center	GIGA Medical Genomics	Keith Durkin et al
Belgium/ULG-17465/2021	EPI_ISL_3229587	2021-07-23	University of Liège COVID-19 testing center	GIGA Medical Genomics	Keith Durkin et al
Belgium/ULG-17474/2021	EPI_ISL_3229596	2021-07-26	SYNLAB	GIGA Medical Genomics	Keith Durkin et al
Belgium/ULG-17485/2021	EPI_ISL_3229607	2021-07-24	SYNLAB	GIGA Medical Genomics	Keith Durkin et al
Belgium/ULG-17524/2021	EPI_ISL_3260336	2021-07-27	SYNLAB	GIGA Medical Genomics	Keith Durkin et al
Belgium/ULG-17552/2021	EPI_ISL_3260356	2021-07-31	Department of Clinical Microbiology	GIGA Medical Genomics	Keith Durkin et al
Belgium/ULG-17561/2021	EPI_ISL_3260342	2021-08-02	SYNLAB	GIGA Medical Genomics	Keith Durkin et al
Belgium/ULG-17566/2021	EPI_ISL_3260331	2021-08-02	SYNLAB	GIGA Medical Genomics	Keith Durkin et al
Belgium/ULG-17577/2021	EPI_ISL_3260346	2021-08-02	SYNLAB	GIGA Medical Genomics	Keith Durkin et al
Belgium/ULG-17593/2021	EPI_ISL_3260380	2021-07-27	University of Liège COVID-19 testing center	GIGA Medical Genomics	Keith Durkin et al
Belgium/ULG-17674/2021	EPI_ISL_3308657	2021-08-01	University of Liège COVID-19 testing center	GIGA Medical Genomics	Keith Durkin et al
Belgium/ULG-17686/2021	EPI_ISL_3339088	2021-07-31	SYNLAB	GIGA Medical Genomics	Keith Durkin et al
Belgium/ULG-17689/2021	EPI_ISL_3339098	2021-07-31	SYNLAB	GIGA Medical Genomics	Keith Durkin et al
Belgium/ULG-17791/2021	EPI_ISL_3459816	2021-08-09	Department of Clinical Microbiology	GIGA Medical Genomics	Keith Durkin et al
Belgium/ULG-17799/2021	EPI_ISL_3459824	2021-08-09	Department of Clinical Microbiology	GIGA Medical Genomics	Keith Durkin et al
Belgium/ULG-17821/2021	EPI_ISL_3459840	2021-08-10	Department of Clinical Microbiology	GIGA Medical Genomics	Keith Durkin et al
Belgium/ULG-17845/2021	EPI_ISL_3504757	2021-08-06	SYNLAB	GIGA Medical Genomics	Keith Durkin et al
Belgium/ULG-17866/2021	EPI_ISL_3504777	2021-08-09	SYNLAB	GIGA Medical Genomics	Keith Durkin et al
Belgium/ULG-18048/2021	EPI_ISL_3673738	2021-08-14	SYNLAB	GIGA Medical Genomics	Keith Durkin et al
Belgium/ULG-18083/2021	EPI_ISL_3673776	2021-08-17	Department of Clinical Microbiology	GIGA Medical Genomics	Keith Durkin et al
Belgium/ULG-18100/2021	EPI_ISL_3691313	2021-08-15	SYNLAB	GIGA Medical Genomics	Keith Durkin et al
Belgium/ULG-18143/2021	EPI_ISL_3737433	2021-08-03	University of Liège COVID-19 testing center	GIGA Medical Genomics	Keith Durkin et al
Belgium/ULG-18182/2021	EPI_ISL_3737461	2021-08-02	University of Liège COVID-19 testing center	GIGA Medical Genomics	Keith Durkin et al
Belgium/ULG-18183/2021	EPI_ISL_3737534	2021-08-03	University of Liège COVID-19 testing center	GIGA Medical Genomics	Keith Durkin et al
Belgium/ULG-18254/2021	EPI_ISL_3737512	2021-08-08	University of Liège COVID-19 testing center	GIGA Medical Genomics	Keith Durkin et al
Belgium/ULG-18307/2021	EPI_ISL_3737640	2021-08-17	SYNLAB	GIGA Medical Genomics	Keith Durkin et al
Belgium/ULG-18321/2021	EPI_ISL_3737654	2021-08-19	Department of Clinical Microbiology	GIGA Medical Genomics	Keith Durkin et al
Belgium/ULG-18358/2021	EPI_ISL_3800883	2021-08-15	University of Liège COVID-19 testing center	GIGA Medical Genomics	Keith Durkin et al
Belgium/ULG-18359/2021	EPI_ISL_3800884	2021-08-15	University of Liège COVID-19 testing center	GIGA Medical Genomics	Keith Durkin et al
Belgium/ULG-18361/2021	EPI_ISL_3800886	2021-08-16	University of Liège COVID-19 testing center	GIGA Medical Genomics	Keith Durkin et al
Belgium/ULG-18382/2021	EPI_ISL_3800907	2021-08-17	University of Liège COVID-19 testing center	GIGA Medical Genomics	Keith Durkin et al
Belgium/ULG-18396/2021	EPI_ISL_3800921	2021-08-18	Department of Clinical Microbiology	GIGA Medical Genomics	Keith Durkin et al
Belgium/ULG-18431/2021	EPI_ISL_3981768	2021-08-11	CHR de La Citadelle	GIGA Medical Genomics	Keith Durkin et al
Belgium/ULG-18468/2021	EPI_ISL_3981672	2021-08-20	Department of Clinical Microbiology	GIGA Medical Genomics	Keith Durkin et al
Belgium/ULG-18559/2021	EPI_ISL_3981692	2021-08-20	SYNLAB	GIGA Medical Genomics	Keith Durkin et al
Belgium/ULG-18590/2021	EPI_ISL_3981631	2021-08-22	SYNLAB	GIGA Medical Genomics	Keith Durkin et al
Belgium/ULG-18606/2021	EPI_ISL_3981526	2021-08-24	Department of Clinical Microbiology	GIGA Medical Genomics	Keith Durkin et al
Belgium/ULG-18612/2021	EPI_ISL_3981528	2021-08-24	Department of Clinical Microbiology	GIGA Medical Genomics	Keith Durkin et al
Belgium/ULG-18621/2021	EPI_ISL_3981600	2021-08-23	SYNLAB	GIGA Medical Genomics	Keith Durkin et al
Belgium/ULG-18630/2021	EPI_ISL_3981607	2021-08-23	SYNLAB	GIGA Medical Genomics	Keith Durkin et al
Belgium/ULG-18641/2021	EPI_ISL_3981616	2021-08-23	SYNLAB	GIGA Medical Genomics	Keith Durkin et al
Belgium/ULG-18694/2021	EPI_ISL_3981493	2021-08-26	Department of Clinical Microbiology	GIGA Medical Genomics	Keith Durkin et al
Belgium/ULG-18713/2021	EPI_ISL_3981474	2021-08-27	Department of Clinical Microbiology	GIGA Medical Genomics	Keith Durkin et al
Belgium/ULG-18727/2021	EPI_ISL_3981773	2021-07-30	University of Liège COVID-19 testing center	GIGA Medical Genomics	Keith Durkin et al
Belgium/ULG-18734/2021	EPI_ISL_3981662	2021-08-21	University of Liège COVID-19 testing center	GIGA Medical Genomics	Keith Durkin et al
Belgium/ULG-18767/2021	EPI_ISL_3981622	2021-08-23	University of Liège COVID-19 testing center	GIGA Medical Genomics	Keith Durkin et al
Belgium/ULG-18780/2021	EPI_ISL_3981550	2021-08-24	University of Liège COVID-19 testing center	GIGA Medical Genomics	Keith Durkin et al
Belgium/ULG-18783/2021	EPI_ISL_3981553	2021-08-24	University of Liège COVID-19 testing center	GIGA Medical Genomics	Keith Durkin et al
Belgium/ULG-18822/2021	EPI_ISL_3981468	2021-08-29	Department of Clinical Microbiology	GIGA Medical Genomics	Keith Durkin et al
Belgium/ULG-18829/2021	EPI_ISL_3981446	2021-08-30	Department of Clinical Microbiology	GIGA Medical Genomics	Keith Durkin et al
Belgium/ULG-18912/2021	EPI_ISL_3997922	2021-08-25	SYNLAB	GIGA Medical Genomics	Keith Durkin et al
Belgium/ULG-18968/2021	EPI_ISL_4037227	2021-08-30	SYNLAB	GIGA Medical Genomics	Keith Durkin et al
Belgium/ULG-19035/2021	EPI_ISL_4037295	2021-09-02	Department of Clinical Microbiology	GIGA Medical Genomics	Keith Durkin et al
Belgium/ULG-19044/2021	EPI_ISL_4061076	2021-08-26	SYNLAB	GIGA Medical Genomics	Keith Durkin et al
Belgium/ULG-19069/2021	EPI_ISL_4061150	2021-08-26	SYNLAB	GIGA Medical Genomics	Keith Durkin et al
Belgium/ULG-19091/2021	EPI_ISL_4061097	2021-08-30	SYNLAB	GIGA Medical Genomics	Keith Durkin et al
Belgium/ULG-19146/2021	EPI_ISL_4489153	2021-08-30	University of Liège COVID-19 testing center	GIGA Medical Genomics	Keith Durkin et al
Belgium/ULG-19191/2021	EPI_ISL_4489244	2021-09-03	University of Liège COVID-19 testing center	GIGA Medical Genomics	Keith Durkin et al
Belgium/ULG-19248/2021	EPI_ISL_4489303	2021-09-01	SYNLAB	GIGA Medical Genomics	Keith Durkin et al
Belgium/ULG-19262/2021	EPI_ISL_4489315	2021-09-01	SYNLAB	GIGA Medical Genomics	Keith Durkin et al
Belgium/ULG-19271/2021	EPI_ISL_4489322	2021-09-03	SYNLAB	GIGA Medical Genomics	Keith Durkin et al
Belgium/ULG-19286/2021	EPI_ISL_4489328	2021-09-01	Department of Clinical Microbiology	GIGA Medical Genomics	Keith Durkin et al
Belgium/ULG-19288/2021	EPI_ISL_4489330	2021-08-26	C.H Peltzer - la Tourelle	GIGA Medical Genomics	Keith Durkin et al
Belgium/ULG-19302/2021	EPI_ISL_4489340	2021-08-30	C.H.C MontLégia	GIGA Medical Genomics	Keith Durkin et al
Belgium/ULG-19329/2021	EPI_ISL_4489356	2021-09-03	SYNLAB	GIGA Medical Genomics	Keith Durkin et al
Belgium/ULG-19415/2021	EPI_ISL_4489419	2021-09-07	SYNLAB	GIGA Medical Genomics	Keith Durkin et al
Belgium/ULG-19419/2021	EPI_ISL_4489421	2021-09-07	SYNLAB	GIGA Medical Genomics	Keith Durkin et al
Belgium/ULG-19476/2021	EPI_ISL_4489468	2021-08-27	Clinique Notre Dame à Hermalle	GIGA Medical Genomics	Keith Durkin et al
Belgium/ULG-19485/2021	EPI_ISL_4489471	2021-08-27	C.H.C MontLégia	GIGA Medical Genomics	Keith Durkin et al
Belgium/ULG-19486/2021	EPI_ISL_4489472	2021-08-26	C.H.C MontLégia	GIGA Medical Genomics	Keith Durkin et al
Belgium/ULG-19488/2021	EPI_ISL_4489474	2021-08-19	Department of Clinical Microbiology	GIGA Medical Genomics	Keith Durkin et al
Belgium/ULG-19551/2021	EPI_ISL_4489521	2021-09-10	Department of Clinical Microbiology	GIGA Medical Genomics	Keith Durkin et al
Belgium/ULG-19559/2021	EPI_ISL_4489528	2021-09-10	Department of Clinical Microbiology	GIGA Medical Genomics	Keith Durkin et al
Belgium/ULG-19574/2021	EPI_ISL_4489541	2021-09-13	Department of Clinical Microbiology	GIGA Medical Genomics	Keith Durkin et al
Belgium/ULG-19637/2021	EPI_ISL_4492578	2021-09-08	SYNLAB	GIGA Medical Genomics	Keith Durkin et al
Belgium/ULG-19666/2021	EPI_ISL_4492607	2021-09-09	SYNLAB	GIGA Medical Genomics	Keith Durkin et al
Belgium/ULG-19723/2021	EPI_ISL_4492664	2021-09-10	Department of Clinical Microbiology	GIGA Medical Genomics	Keith Durkin et al
Belgium/ULG-19750/2021	EPI_ISL_4492691	2021-09-13	SYNLAB	GIGA Medical Genomics	Keith Durkin et al
Belgium/ULG-19758/2021	EPI_ISL_4492699	2021-09-14	SYNLAB	GIGA Medical Genomics	Keith Durkin et al
Belgium/ULG-19924/2021	EPI_ISL_4548709	2021-09-06	University of Liège COVID-19 testing center	GIGA Medical Genomics	Keith Durkin et al
Belgium/ULG-19937/2021	EPI_ISL_4548722	2021-09-07	University of Liège COVID-19 testing center	GIGA Medical Genomics	Keith Durkin et al
Belgium/ULG-19939/2021	EPI_ISL_4548724	2021-09-06	University of Liège COVID-19 testing center	GIGA Medical Genomics	Keith Durkin et al
Belgium/ULG-19948/2021	EPI_ISL_4548733	2021-09-06	University of Liège COVID-19 testing center	GIGA Medical Genomics	Keith Durkin et al
Belgium/ULG-20064/2021	EPI_ISL_4548849	2021-09-15	SYNLAB	GIGA Medical Genomics	Keith Durkin et al
Belgium/ULG-20088/2021	EPI_ISL_4548873	2021-09-18	Department of Clinical Microbiology	GIGA Medical Genomics	Keith Durkin et al
Belgium/ULG-20127/2021	EPI_ISL_4600151	2021-09-21	SYNLAB	GIGA Medical Genomics	Keith Durkin et al
Belgium/ULG-20166/2021	EPI_ISL_4600224	2021-09-12	C.H.C MontLégia	GIGA Medical Genomics	Keith Durkin et al
Belgium/ULG-20184/2021	EPI_ISL_4600206	2021-09-14	C.H.C MontLégia	GIGA Medical Genomics	Keith Durkin et al
Belgium/ULG-20189/2021	EPI_ISL_4600190	2021-09-17	C.H.Bois de l'Abbaye	GIGA Medical Genomics	Keith Durkin et al
Belgium/ULG-20194/2021	EPI_ISL_4600222	2021-09-10	C.H.C MontLégia	GIGA Medical Genomics	Keith Durkin et al
Belgium/ULG-20197/2021	EPI_ISL_4600211	2021-09-14	C.H.C MontLégia	GIGA Medical Genomics	Keith Durkin et al
Belgium/ULG-20266/2021	EPI_ISL_4635405	2021-09-21	University of Liège COVID-19 testing center	GIGA Medical Genomics	Keith Durkin et al
Belgium/ULG-20283/2021	EPI_ISL_4635340	2021-09-22	University of Liège COVID-19 testing center	GIGA Medical Genomics	Keith Durkin et al
Belgium/ULG-20313/2021	EPI_ISL_4740527	2021-09-20	SYNLAB	GIGA Medical Genomics	Keith Durkin et al
Belgium/ULG-20362/2021	EPI_ISL_4917123	2021-09-28	SYNLAB	GIGA Medical Genomics	Keith Durkin et al
Belgium/ULG-20377/2021	EPI_ISL_4917195	2021-09-22	SYNLAB	GIGA Medical Genomics	Keith Durkin et al
Belgium/ULG-20387/2021	EPI_ISL_4917234	2021-09-10	C.H Peltzer - la Tourelle	GIGA Medical Genomics	Keith Durkin et al
Belgium/ULG-20394/2021	EPI_ISL_4917258	2021-09-23	SYNLAB	GIGA Medical Genomics	Keith Durkin et al
Belgium/ULG-20410/2021	EPI_ISL_4917322	2021-09-23	SYNLAB	GIGA Medical Genomics	Keith Durkin et al
Belgium/ULG-20499/2021	EPI_ISL_5013081	2021-09-29	Department of Clinical Microbiology	GIGA Medical Genomics	Keith Durkin et al
Belgium/ULG-20528/2021	EPI_ISL_5013114	2021-09-28	SYNLAB	GIGA Medical Genomics	Keith Durkin et al
Belgium/ULG-20533/2021	EPI_ISL_5013119	2021-09-28	SYNLAB	GIGA Medical Genomics	Keith Durkin et al
Belgium/ULG-20591/2021	EPI_ISL_5013180	2021-09-27	University of Liège COVID-19 testing center	GIGA Medical Genomics	Keith Durkin et al
Belgium/ULG-20619/2021	EPI_ISL_5013208	2021-09-27	University of Liège COVID-19 testing center	GIGA Medical Genomics	Keith Durkin et al
Belgium/ULG-20638/2021	EPI_ISL_5013227	2021-09-30	Department of Clinical Microbiology	GIGA Medical Genomics	Keith Durkin et al
Belgium/ULG-20647/2021	EPI_ISL_5013239	2021-10-01	Department of Clinical Microbiology	GIGA Medical Genomics	Keith Durkin et al
Belgium/ULG-20664/2021	EPI_ISL_5013256	2021-10-02	Department of Clinical Microbiology	GIGA Medical Genomics	Keith Durkin et al
Belgium/ULG-20674/2021	EPI_ISL_5013266	2021-09-21	C.H.C MontLégia	GIGA Medical Genomics	Keith Durkin et al
Belgium/ULG-20683/2021	EPI_ISL_5013274	2021-09-20	Clinique Notre Dame à Hermalle	GIGA Medical Genomics	Keith Durkin et al
Belgium/ULG-20709/2021	EPI_ISL_5052244	2021-10-04	SYNLAB	GIGA Medical Genomics	Keith Durkin et al
Belgium/ULG-20734/2021	EPI_ISL_5052269	2021-09-29	SYNLAB	GIGA Medical Genomics	Keith Durkin et al
Belgium/ULG-20756/2021	EPI_ISL_5052291	2021-10-05	Department of Clinical Microbiology	GIGA Medical Genomics	Keith Durkin et al
Belgium/ULG-20804/2021	EPI_ISL_5107315	2021-09-27	C.H.C MontLégia	GIGA Medical Genomics	Keith Durkin et al
Belgium/ULG-20830/2021	EPI_ISL_5107399	2021-10-05	Department of Clinical Microbiology	GIGA Medical Genomics	Keith Durkin et al
Belgium/ULG-20860/2021	EPI_ISL_5107359	2021-10-04	SYNLAB	GIGA Medical Genomics	Keith Durkin et al
Belgium/ULG-20873/2021	EPI_ISL_5107372	2021-10-06	Department of Clinical Microbiology	GIGA Medical Genomics	Keith Durkin et al
Belgium/ULG-20904/2021	EPI_ISL_5107392	2021-10-07	Department of Clinical Microbiology	GIGA Medical Genomics	Keith Durkin et al
Belgium/ULG-20966/2021	EPI_ISL_5250165	2021-10-05	University of Liège COVID-19 testing center	GIGA Medical Genomics	Keith Durkin et al
Belgium/ULG-20981/2021	EPI_ISL_5250181	2021-10-06	University of Liège COVID-19 testing center	GIGA Medical Genomics	Keith Durkin et al
Belgium/ULG-21001/2021	EPI_ISL_5336717	2021-10-08	Department of Clinical Microbiology	GIGA Medical Genomics	Keith Durkin et al
Belgium/ULG-21038/2021	EPI_ISL_5336754	2021-10-07	SYNLAB	GIGA Medical Genomics	Keith Durkin et al
Belgium/ULG-21040/2021	EPI_ISL_5336756	2021-10-07	SYNLAB	GIGA Medical Genomics	Keith Durkin et al
Belgium/UMONS-J71-11945-01/2021	EPI_ISL_3615504	2021-08-10	National Platform bis UMONS/Jolimont	National Platform bis UMONS/Jolimont	Guillaume Bayon-Vicente et al
Belgium/UMONS-P02-64269-01/2021	EPI_ISL_3737581	2021-08-18	National Platform bis UMONS/Jolimont	National Platform bis UMONS/Jolimont	Guillaume Bayon-Vicente et al
Belgium/UZA-UA-10012481/2021	EPI_ISL_4212479	2021-09-06	AZ Monica Deurne	Labo Klinische Biologie, UZA	Marie Le Mercier et al
Belgium/UZA-UA-1501097260/2021	EPI_ISL_4392343	2021-09-08	Algemeen Klinisch Labo	Labo Klinische Biologie, UZA	Marie Le Mercier et al
Belgium/UZA-UA-1815082850/2021	EPI_ISL_5249830	2021-10-06	Centrum voor Medische Analyse	Labo Klinische Biologie, UZA	Jasmine Coppens et al
Belgium/UZA-UA-1815184423/2021	EPI_ISL_4212526	2021-09-02	Centrum voor Medische Analyse	Labo Klinische Biologie, UZA	Marie Le Mercier et al
Belgium/UZA-UA-1815570750/2021	EPI_ISL_5331796	2021-10-08	Centrum voor Medische Analyse	Labo Klinische Biologie, UZA	Jasmine Coppens et al
Belgium/UZA-UA-1815618925/2021	EPI_ISL_3923686	2021-08-19	Centrum voor Medische Analyse	Labo Klinische Biologie, UZA	Marie Le Mercier et al
Belgium/UZA-UA-1815716200/2021	EPI_ISL_4576742	2021-09-15	Centrum voor Medische Analyse	Labo Klinische Biologie, UZA	Marie Le Mercier et al
Belgium/UZA-UA-21071688/2021	EPI_ISL_3229500	2021-07-16	Instituut Tropische Geneeskunde	Labo Klinische Biologie, UZA	Marie Le Mercier et al
Belgium/UZA-UA-21083171/2021	EPI_ISL_4211067	2021-08-31	Instituut Tropische Geneeskunde	Labo Klinische Biologie, UZA	Marie Le Mercier et al
Belgium/UZA-UA-2501431536/2021	EPI_ISL_4212504	2021-09-01	Algemeen Klinisch Labo	Labo Klinische Biologie, UZA	Marie Le Mercier et al
Belgium/UZA-UA-25032158/2021	EPI_ISL_3115056	2021-07-13	LHUB-ULB	Labo Klinische Biologie, UZA	Marie Le Mercier et al
Belgium/UZA-UA-2814889260/2021	EPI_ISL_4000844	2021-08-24	Centrum voor Medische Analyse	Labo Klinische Biologie, UZA	Marie Le Mercier et al
Belgium/UZA-UA-2815174621/2021	EPI_ISL_3229521	2021-07-20	Centrum voor Medische Analyse	Labo Klinische Biologie, UZA	Marie Le Mercier et al
Belgium/UZA-UA-2815199866/2021	EPI_ISL_4059472	2021-08-27	Centrum voor Medische Analyse	Labo Klinische Biologie, UZA	Marie Le Mercier et al
Belgium/UZA-UA-2815571725/2021	EPI_ISL_3696440	2021-08-14	Centrum voor Medische Analyse	Labo Klinische Biologie, UZA	Marie Le Mercier et al
Belgium/UZA-UA-31160502/2021	EPI_ISL_3115035	2021-07-16	LHUB-ULB	Labo Klinische Biologie, UZA	Marie Le Mercier et al
Belgium/UZA-UA-3815210443/2021	EPI_ISL_4211107	2021-08-30	Centrum voor Medische Analyse	Labo Klinische Biologie, UZA	Marie Le Mercier et al
Belgium/UZA-UA-3815633153/2021	EPI_ISL_3691856	2021-08-13	Centrum voor Medische Analyse	Labo Klinische Biologie, UZA	Marie Le Mercier et al
Belgium/UZA-UA-47078784/2021	EPI_ISL_3229565	2021-07-17	Algemeen Medisch Labo	Labo Klinische Biologie, UZA	Marie Le Mercier et al
Belgium/UZA-UA-47453621/2021	EPI_ISL_4738449	2021-09-17	Algemeen Medisch Labo	Labo Klinische Biologie, UZA	Jasmine Coppens et al
Belgium/UZA-UA-48091096/2021	EPI_ISL_3229569	2021-07-19	Algemeen Medisch Labo	Labo Klinische Biologie, UZA	Marie Le Mercier et al
Belgium/UZA-UA-4815238920/2021	EPI_ISL_4211059	2021-08-31	Centrum voor Medische Analyse	Labo Klinische Biologie, UZA	Marie Le Mercier et al
Belgium/UZA-UA-4815371710/2021	EPI_ISL_3320499	2021-07-30	Centrum voor Medische Analyse	Labo Klinische Biologie, UZA	Marie Le Mercier et al
Belgium/UZA-UA-4815421910/2021	EPI_ISL_3266600	2021-07-27	Centrum voor Medische Analyse	Labo Klinische Biologie, UZA	Marie Le Mercier et al
Belgium/UZA-UA-4815685430/2021	EPI_ISL_5063620	2021-09-29	Centrum voor Medische Analyse	Labo Klinische Biologie, UZA	Jasmine Coppens et al
Belgium/UZA-UA-48200178/2021	EPI_ISL_5331775	2021-08-12	Algemeen Medisch Labo	Labo Klinische Biologie, UZA	Jasmine Coppens et al
Belgium/UZA-UA-48316480/2021	EPI_ISL_3915719	2021-08-09	Algemeen Medisch Labo	Labo Klinische Biologie, UZA	Marie Le Mercier et al
Belgium/UZA-UA-48350472/2021	EPI_ISL_3534961	2021-07-23	Algemeen Medisch Labo	Labo Klinische Biologie, UZA	Jasmine Coppens et al
Belgium/UZA-UA-48394468/2021	EPI_ISL_3691942	2021-08-03	Algemeen Medisch Labo	Labo Klinische Biologie, UZA	Marie Le Mercier et al
Belgium/UZA-UA-48421427/2021	EPI_ISL_3696410	2021-08-05	Algemeen Medisch Labo	Labo Klinische Biologie, UZA	Marie Le Mercier et al
Belgium/UZA-UA-48421444/2021	EPI_ISL_3915730	2021-08-09	Algemeen Medisch Labo	Labo Klinische Biologie, UZA	Marie Le Mercier et al
Belgium/UZA-UA-48441740/2021	EPI_ISL_4212498	2021-08-30	Algemeen Medisch Labo	Labo Klinische Biologie, UZA	Marie Le Mercier et al
Belgium/UZA-UA-48470756/2021	EPI_ISL_4000875	2021-08-23	Algemeen Medisch Labo	Labo Klinische Biologie, UZA	Marie Le Mercier et al
Belgium/UZA-UA-5500825560/2021	EPI_ISL_4059508	2021-08-27	Algemeen Klinisch Labo	Labo Klinische Biologie, UZA	Marie Le Mercier et al
Belgium/UZA-UA-7501391200/2021	EPI_ISL_3229810	2021-07-22	Centrum voor Medische Analyse	Labo Klinische Biologie, UZA	Marie Le Mercier et al
Belgium/UZA-UA-815191010/2021	EPI_ISL_3915795	2021-08-17	Centrum voor Medische Analyse	Labo Klinische Biologie, UZA	Marie Le Mercier et al
Belgium/UZA-UA-8813185037/2021	EPI_ISL_3915765	2021-08-16	Centrum voor Medische Analyse	Labo Klinische Biologie, UZA	Marie Le Mercier et al
Belgium/UZA-UA-8815100450/2021	EPI_ISL_3534908	2021-08-04	Centrum voor Medische Analyse	Labo Klinische Biologie, UZA	Jasmine Coppens et al
Belgium/UZA-UA-8815253679/2021	EPI_ISL_4212505	2021-09-02	Algemeen Klinisch Labo	Labo Klinische Biologie, UZA	Marie Le Mercier et al
Belgium/UZA-UA-8815364709/2021	EPI_ISL_4059469	2021-08-27	Centrum voor Medische Analyse	Labo Klinische Biologie, UZA	Marie Le Mercier et al
Belgium/UZA-UA-CV1008838594/2021	EPI_ISL_4059515	2021-08-30	Platform BIS UZA/UAntwerpen	Labo Klinische Biologie, UZA	Marie Le Mercier et al
Belgium/UZA-UA-CV1008841527/2021	EPI_ISL_3923580	2021-08-24	Platform BIS UZA/UAntwerpen	Labo Klinische Biologie, UZA	Marie Le Mercier et al
Belgium/UZA-UA-CV1009092111/2021	EPI_ISL_3915784	2021-08-19	Platform BIS UZA/UAntwerpen	Labo Klinische Biologie, UZA	Marie Le Mercier et al
Belgium/UZA-UA-CV1009868414/2021	EPI_ISL_4820553	2021-09-28	Platform BIS UZA/UAntwerpen	Labo Klinische Biologie, UZA	Jasmine Coppens et al
Belgium/UZA-UA-CV1011637046/2021	EPI_ISL_3696504	2021-08-18	Platform BIS UZA/UAntwerpen	Labo Klinische Biologie, UZA	Marie Le Mercier et al
Belgium/UZA-UA-CV1013420533/2021	EPI_ISL_4820558	2021-09-28	Platform BIS UZA/UAntwerpen	Labo Klinische Biologie, UZA	Jasmine Coppens et al
Belgium/UZA-UA-CV1013644542/2021	EPI_ISL_4576755	2021-09-22	Platform BIS UZA/UAntwerpen	Labo Klinische Biologie, UZA	Marie Le Mercier et al
Belgium/UZA-UA-CV2015514803/2021	EPI_ISL_4211104	2021-09-02	Platform BIS UZA/UAntwerpen	Labo Klinische Biologie, UZA	Marie Le Mercier et al
Belgium/UZA-UA-CV2019149168/2021	EPI_ISL_5063658	2021-10-03	Platform BIS UZA/UAntwerpen	Labo Klinische Biologie, UZA	Jasmine Coppens et al
Belgium/UZA-UA-CV2060221392/2021	EPI_ISL_3696481	2021-08-17	Platform BIS UZA/UAntwerpen	Labo Klinische Biologie, UZA	Marie Le Mercier et al
Belgium/UZA-UA-CV2061444909/2021	EPI_ISL_3266624	2021-07-31	Platform BIS UZA/UAntwerpen	Labo Klinische Biologie, UZA	Marie Le Mercier et al
Belgium/UZA-UA-CV2063769269/2021	EPI_ISL_3266582	2021-07-28	Platform BIS UZA/UAntwerpen	Labo Klinische Biologie, UZA	Marie Le Mercier et al
Belgium/UZA-UA-CV2080640401/2021	EPI_ISL_2861696	2021-06-29	Platform BIS UZA/UAntwerpen	Labo Klinische Biologie, UZA	Marie Le Mercier et al
Belgium/UZA-UA-CV2082176031/2021	EPI_ISL_2988358	2021-07-11	Platform BIS UZA/UAntwerpen	Labo Klinische Biologie, UZA	Marie Le Mercier et al
Belgium/UZA-UA-CV2082849876/2021	EPI_ISL_3534875	2021-08-05	Platform BIS UZA/UAntwerpen	Labo Klinische Biologie, UZA	Jasmine Coppens et al
Belgium/UZA-UA-CV2083972854/2021	EPI_ISL_3008726	2021-07-12	Platform BIS UZA/UAntwerpen	Labo Klinische Biologie, UZA	Marie Le Mercier et al
Belgium/UZA-UA-CV2084008018/2021	EPI_ISL_2988313	2021-07-10	Platform BIS UZA/UAntwerpen	Labo Klinische Biologie, UZA	Marie Le Mercier et al
Belgium/UZA-UA-CV2106958723/2021	EPI_ISL_2932334	2021-07-01	Platform BIS UZA/UAntwerpen	Labo Klinische Biologie, UZA	Marie Le Mercier et al
Belgium/UZA-UA-CV2124632931/2021	EPI_ISL_4392383	2021-09-12	Platform BIS UZA/UAntwerpen	Labo Klinische Biologie, UZA	Marie Le Mercier et al
Belgium/UZA-UA-CV2125700840/2021	EPI_ISL_5063639	2021-10-04	Platform BIS UZA/UAntwerpen	Labo Klinische Biologie, UZA	Jasmine Coppens et al
Belgium/UZA-UA-CV2127087637/2021	EPI_ISL_4211036	2021-09-01	Platform BIS UZA/UAntwerpen	Labo Klinische Biologie, UZA	Marie Le Mercier et al
Belgium/UZA-UA-CV2127813824/2021	EPI_ISL_4275312	2021-09-08	Platform BIS UZA/UAntwerpen	Labo Klinische Biologie, UZA	Marie Le Mercier et al
Belgium/UZA-UA-CV2129627724/2021	EPI_ISL_4576768	2021-09-20	Platform BIS UZA/UAntwerpen	Labo Klinische Biologie, UZA	Marie Le Mercier et al
Belgium/UZA-UA-CV2129865372/2021	EPI_ISL_4275278	2021-09-05	Platform BIS UZA/UAntwerpen	Labo Klinische Biologie, UZA	Marie Le Mercier et al
Belgium/UZA-UA-CV2137147042/2021	EPI_ISL_3691814	2021-08-16	Platform BIS UZA/UAntwerpen	Labo Klinische Biologie, UZA	Marie Le Mercier et al
Belgium/UZA-UA-CV2140846984/2021	EPI_ISL_3691846	2021-08-14	Platform BIS UZA/UAntwerpen	Labo Klinische Biologie, UZA	Marie Le Mercier et al
Belgium/UZA-UA-CV2143022111/2021	EPI_ISL_4576773	2021-09-22	Platform BIS UZA/UAntwerpen	Labo Klinische Biologie, UZA	Marie Le Mercier et al
Belgium/UZA-UA-CV2143187011/2021	EPI_ISL_5063635	2021-10-06	Platform BIS UZA/UAntwerpen	Labo Klinische Biologie, UZA	Jasmine Coppens et al
Belgium/UZA-UA-CV2143456385/2021	EPI_ISL_5008130	2021-09-30	Platform BIS UZA/UAntwerpen	Labo Klinische Biologie, UZA	Jasmine Coppens et al
Belgium/UZA-UA-CV2143706161/2021	EPI_ISL_3229795	2021-07-26	Platform BIS UZA/UAntwerpen	Labo Klinische Biologie, UZA	Marie Le Mercier et al
Belgium/UZA-UA-CV2145584830/2021	EPI_ISL_5331857	2021-10-12	Platform BIS UZA/UAntwerpen	Labo Klinische Biologie, UZA	Jasmine Coppens et al
Belgium/UZA-UA-CV2146230686/2021	EPI_ISL_5063630	2021-10-04	Platform BIS UZA/UAntwerpen	Labo Klinische Biologie, UZA	Jasmine Coppens et al
Belgium/UZA-UA-CV2154148011/2021	EPI_ISL_3546685	2021-08-09	Platform BIS UZA/UAntwerpen	Labo Klinische Biologie, UZA	Marie Le Mercier et al
Belgium/UZA-UA-CV2164572679/2021	EPI_ISL_4820536	2021-09-28	Platform BIS UZA/UAntwerpen	Labo Klinische Biologie, UZA	Jasmine Coppens et al
Belgium/UZA-UA-CV2184594792/2021	EPI_ISL_2861699	2021-06-29	Platform BIS UZA/UAntwerpen	Labo Klinische Biologie, UZA	Marie Le Mercier et al
Belgium/UZA-UA-CV2185468907/2021	EPI_ISL_2626854	2021-06-09	Platform BIS UZA/UAntwerpen	Labo Klinische Biologie, UZA	Marie Le Mercier et al
Belgium/UZA-UA-CV2199565532/2021	EPI_ISL_4738493	2021-09-25	Platform BIS UZA/UAntwerpen	Labo Klinische Biologie, UZA	Jasmine Coppens et al
Belgium/UZA-UA-CV2212639516/2021	EPI_ISL_3923622	2021-08-25	Platform BIS UZA/UAntwerpen	Labo Klinische Biologie, UZA	Marie Le Mercier et al
Belgium/UZA-UA-CV2213676911/2021	EPI_ISL_4059500	2021-09-01	Platform BIS UZA/UAntwerpen	Labo Klinische Biologie, UZA	Marie Le Mercier et al
Belgium/UZA-UA-CV2234044786/2021	EPI_ISL_3008692	2021-07-12	Platform BIS UZA/UAntwerpen	Labo Klinische Biologie, UZA	Marie Le Mercier et al
Belgium/UZA-UA-CV2234057924/2021	EPI_ISL_2943012	2021-07-06	Platform BIS UZA/UAntwerpen	Labo Klinische Biologie, UZA	Marie Le Mercier et al
Belgium/UZA-UA-CV2235426230/2021	EPI_ISL_3115068	2021-07-17	Platform BIS UZA/UAntwerpen	Labo Klinische Biologie, UZA	Marie Le Mercier et al
Belgium/UZA-UA-CV2235637812/2021	EPI_ISL_3320531	2021-08-04	Platform BIS UZA/UAntwerpen	Labo Klinische Biologie, UZA	Marie Le Mercier et al
Belgium/UZA-UA-CV2235652259/2021	EPI_ISL_3320590	2021-08-04	Platform BIS UZA/UAntwerpen	Labo Klinische Biologie, UZA	Marie Le Mercier et al
Belgium/UZA-UA-CV2252296045/2021	EPI_ISL_3115063	2021-07-16	Platform BIS UZA/UAntwerpen	Labo Klinische Biologie, UZA	Marie Le Mercier et al
Belgium/UZA-UA-CV2254460559/2021	EPI_ISL_2988291	2021-07-09	Platform BIS UZA/UAntwerpen	Labo Klinische Biologie, UZA	Marie Le Mercier et al
Belgium/UZA-UA-CV2255698018/2021	EPI_ISL_3229548	2021-07-24	Platform BIS UZA/UAntwerpen	Labo Klinische Biologie, UZA	Marie Le Mercier et al
Belgium/UZA-UA-CV2261223580/2021	EPI_ISL_4392365	2021-09-14	Platform BIS UZA/UAntwerpen	Labo Klinische Biologie, UZA	Marie Le Mercier et al
Belgium/UZA-UA-CV2261296938/2021	EPI_ISL_2628111	2021-06-15	Platform BIS UZA/UAntwerpen	Labo Klinische Biologie, UZA	Marie Le Mercier et al
Belgium/UZA-UA-CV2265587368/2021	EPI_ISL_2932380	2021-07-04	Platform BIS UZA/UAntwerpen	Labo Klinische Biologie, UZA	Marie Le Mercier et al
Belgium/UZA-UA-CV2265681843/2021	EPI_ISL_4000905	2021-08-30	Platform BIS UZA/UAntwerpen	Labo Klinische Biologie, UZA	Marie Le Mercier et al
Belgium/UZA-UA-CV2266951634/2021	EPI_ISL_4275328	2021-09-09	Platform BIS UZA/UAntwerpen	Labo Klinische Biologie, UZA	Marie Le Mercier et al
Belgium/UZA-UA-CV2269632369/2021	EPI_ISL_2932341	2021-07-02	Platform BIS UZA/UAntwerpen	Labo Klinische Biologie, UZA	Marie Le Mercier et al
Belgium/UZA-UA-CV2269705020/2021	EPI_ISL_2932357	2021-07-02	Platform BIS UZA/UAntwerpen	Labo Klinische Biologie, UZA	Marie Le Mercier et al
Belgium/UZA-UA-CV2271233576/2021	EPI_ISL_2861706	2021-06-29	Platform BIS UZA/UAntwerpen	Labo Klinische Biologie, UZA	Marie Le Mercier et al
Belgium/UZA-UA-CV2271236610/2021	EPI_ISL_2861670	2021-06-28	Platform BIS UZA/UAntwerpen	Labo Klinische Biologie, UZA	Marie Le Mercier et al
Belgium/UZA-UA-CV2271282884/2021	EPI_ISL_2861669	2021-06-28	Platform BIS UZA/UAntwerpen	Labo Klinische Biologie, UZA	Marie Le Mercier et al
Belgium/UZA-UA-CV2278912441/2021	EPI_ISL_2628103	2021-06-14	Platform BIS UZA/UAntwerpen	Labo Klinische Biologie, UZA	Marie Le Mercier et al
Belgium/UZA-UA-CV2279074109/2021	EPI_ISL_3229757	2021-07-25	Platform BIS UZA/UAntwerpen	Labo Klinische Biologie, UZA	Marie Le Mercier et al
Belgium/UZA-UA-CV2280502433/2021	EPI_ISL_3008751	2021-07-12	Platform BIS UZA/UAntwerpen	Labo Klinische Biologie, UZA	Marie Le Mercier et al
Belgium/UZA-UA-CV2284142155/2021	EPI_ISL_2988303	2021-07-10	Platform BIS UZA/UAntwerpen	Labo Klinische Biologie, UZA	Marie Le Mercier et al
Belgium/UZA-UA-CV2295944025/2021	EPI_ISL_3266619	2021-07-31	Platform BIS UZA/UAntwerpen	Labo Klinische Biologie, UZA	Marie Le Mercier et al
Belgium/UZA-UA-CV2312348543/2021	EPI_ISL_3534879	2021-08-06	Platform BIS UZA/UAntwerpen	Labo Klinische Biologie, UZA	Jasmine Coppens et al
Belgium/UZA-UA-CV2312599733/2021	EPI_ISL_3229753	2021-07-24	Platform BIS UZA/UAntwerpen	Labo Klinische Biologie, UZA	Marie Le Mercier et al
Belgium/UZA-UA-CV2312987834/2021	EPI_ISL_4059375	2021-09-01	Platform BIS UZA/UAntwerpen	Labo Klinische Biologie, UZA	Marie Le Mercier et al
Belgium/UZA-UA-CV2313184157/2021	EPI_ISL_4211094	2021-09-04	Platform BIS UZA/UAntwerpen	Labo Klinische Biologie, UZA	Marie Le Mercier et al
Belgium/UZA-UA-CV2313208106/2021	EPI_ISL_4211093	2021-09-04	Platform BIS UZA/UAntwerpen	Labo Klinische Biologie, UZA	Marie Le Mercier et al
Belgium/UZA-UA-CV2315579552/2021	EPI_ISL_3065899	2021-07-15	Platform BIS UZA/UAntwerpen	Labo Klinische Biologie, UZA	Jasmine Coppens et al
Belgium/UZA-UA-CV8145166384/2021	EPI_ISL_4576808	2021-09-21	Platform BIS UZA/UAntwerpen	Labo Klinische Biologie, UZA	Marie Le Mercier et al
Belgium/UZA-UA-TDR178/2021	EPI_ISL_2943031	2021-07-03	LHUB-ULB	Labo Klinische Biologie, UZA	Marie Le Mercier et al
Belgium/ZNA_21496103/2021	EPI_ISL_3008551	2021-06-28	Klinisch Laboratorium ZNA	Klinisch Laboratorium ZNA	Verstrepen et al.
Belgium/ZNA_21499081/2021	EPI_ISL_3008553	2021-06-29	Klinisch Laboratorium ZNA	Klinisch Laboratorium ZNA	Verstrepen et al.
Belgium/ZNA_21527340/2021	EPI_ISL_3100078	2021-07-07	Klinisch Laboratorium ZNA	Klinisch Laboratorium ZNA	Verstrepen et al.
Belgium/ZNA_21537033/2021	EPI_ISL_3100088	2021-07-10	Klinisch Laboratorium ZNA	Klinisch Laboratorium ZNA	Verstrepen et al.
Belgium/ZNA_21578550/2021	EPI_ISL_3543681	2021-07-23	Klinisch Laboratorium ZNA	Klinisch Laboratorium ZNA	Verstrepen et al.
Belgium/ZNA_21598403/2021	EPI_ISL_3543665	2021-07-31	Klinisch Laboratorium ZNA	Klinisch Laboratorium ZNA	Verstrepen et al.
Belgium/ZNA_21621042/2021	EPI_ISL_3827127	2021-08-08	Klinisch Laboratorium ZNA	Klinisch Laboratorium ZNA	Verstrepen et al.
Belgium/ZNA_21647071/2021	EPI_ISL_4058832	2021-08-18	Klinisch Laboratorium ZNA	Klinisch Laboratorium ZNA	Verstrepen et al.
Belgium/ZNA_21652869/2021	EPI_ISL_4058844	2021-08-20	Klinisch Laboratorium ZNA	Klinisch Laboratorium ZNA	Verstrepen et al.
Belgium/ZNA_21655551/2021	EPI_ISL_4058857	2021-08-22	Klinisch Laboratorium ZNA	Klinisch Laboratorium ZNA	Verstrepen et al.
Belgium/ZNA_21670063/2021	EPI_ISL_5152692	2021-08-27	Klinisch Laboratorium ZNA	Klinisch Laboratorium ZNA	Verstrepen et al.
Belgium/ZNA_21672200/2021	EPI_ISL_5137142	2021-08-28	Klinisch Laboratorium ZNA	Klinisch Laboratorium ZNA	Verstrepen et al.
Belgium/ZNA_21679205/2021	EPI_ISL_5152700	2021-08-31	Klinisch Laboratorium ZNA	Klinisch Laboratorium ZNA	Verstrepen et al.
Belgium/ZNA_21688880/2021	EPI_ISL_5152714	2021-09-04	Klinisch Laboratorium ZNA	Klinisch Laboratorium ZNA	Verstrepen et al.
Belgium/ZNA_21701500/2021	EPI_ISL_4505734	2021-09-09	Klinisch Laboratorium ZNA	Klinisch Laboratorium ZNA	Verstrepen et al.
Belgium/ZNA_21741374/2021	EPI_ISL_4955776	2021-09-25	Klinisch Laboratorium ZNA	Klinisch Laboratorium ZNA	Verstrepen et al.
Belgium/ZNA_21748599/2021	EPI_ISL_5106639	2021-09-28	Klinisch Laboratorium ZNA	Klinisch Laboratorium ZNA	Verstrepen et al.
Belgium/ZNA_21759050/2021	EPI_ISL_5106663	2021-10-02	Klinisch Laboratorium ZNA	Klinisch Laboratorium ZNA	Verstrepen et al.
Belgium/ZNA_21765681/2021	EPI_ISL_5331417	2021-10-05	Klinisch Laboratorium ZNA	Klinisch Laboratorium ZNA	Verstrepen et al.
Belgium/ZNA_21778594/2021	EPI_ISL_5331570	2021-10-10	Klinisch Laboratorium ZNA	Klinisch Laboratorium ZNA	Verstrepen et al.
Belgium/rega-10446/2021	EPI_ISL_2864721	2021-05-28	KU Leuven, Rega Institute, Clinical and Epidemiological Virology	KU Leuven, Rega Institute, Clinical and Epidemiological Virology	Tony Wawina-Bokalanga et al
Belgium/rega-10730/2021	EPI_ISL_2886256	2021-06-12	KU Leuven, Rega Institute, Clinical and Epidemiological Virology	KU Leuven, Rega Institute, Clinical and Epidemiological Virology	Tony Wawina-Bokalanga et al
Belgium/rega-11510/2021	EPI_ISL_2878165	2021-06-21	KU Leuven, Rega Institute, Clinical and Epidemiological Virology	KU Leuven, Rega Institute, Clinical and Epidemiological Virology	Tony Wawina-Bokalanga et al
Belgium/rega-14083/2021	EPI_ISL_4354339	2021-07-29	KU Leuven, Rega Institute, Clinical and Epidemiological Virology	KU Leuven, Rega Institute, Clinical and Epidemiological Virology	Tony Wawina-Bokalanga et al
Belgium/rega-14213/2021	EPI_ISL_4358316	2021-07-26	KU Leuven, Rega Institute, Clinical and Epidemiological Virology	KU Leuven, Rega Institute, Clinical and Epidemiological Virology	Tony Wawina-Bokalanga et al
Belgium/rega-15316/2021	EPI_ISL_4365291	2021-09-05	KU Leuven, Rega Institute, Clinical and Epidemiological Virology	KU Leuven, Rega Institute, Clinical and Epidemiological Virology	Tony Wawina-Bokalanga et al
Belgium/rega-15353/2021	EPI_ISL_4365396	2021-08-31	KU Leuven, Rega Institute, Clinical and Epidemiological Virology	KU Leuven, Rega Institute, Clinical and Epidemiological Virology	Tony Wawina-Bokalanga et al
Belgium/rega-16008/2021	EPI_ISL_4650330	2021-08-04	KU Leuven, Rega Institute, Clinical and Epidemiological Virology	KU Leuven, Rega Institute, Clinical and Epidemiological Virology	Tony Wawina-Bokalanga et al
Belgium/rega-16026/2021	EPI_ISL_4650446	2021-08-05	KU Leuven, Rega Institute, Clinical and Epidemiological Virology	KU Leuven, Rega Institute, Clinical and Epidemiological Virology	Tony Wawina-Bokalanga et al
Belgium/rega-16049/2021	EPI_ISL_4650691	2021-08-06	KU Leuven, Rega Institute, Clinical and Epidemiological Virology	KU Leuven, Rega Institute, Clinical and Epidemiological Virology	Tony Wawina-Bokalanga et al
Belgium/rega-16050/2021	EPI_ISL_4650695	2021-08-06	KU Leuven, Rega Institute, Clinical and Epidemiological Virology	KU Leuven, Rega Institute, Clinical and Epidemiological Virology	Tony Wawina-Bokalanga et al
Belgium/rega-16140/2021	EPI_ISL_4651863	2021-08-04	KU Leuven, Rega Institute, Clinical and Epidemiological Virology	KU Leuven, Rega Institute, Clinical and Epidemiological Virology	Tony Wawina-Bokalanga et al
Belgium/rega-16234/2021	EPI_ISL_4572006	2021-09-07	KU Leuven, Rega Institute, Clinical and Epidemiological Virology	KU Leuven, Rega Institute, Clinical and Epidemiological Virology	Tony Wawina-Bokalanga et al
Benin/458942/2021	EPI_ISL_4566926	2021-07-05	Laboratoire des Fièvres Hémorragiques Virales du Benin	Institut für Virologie - Institute of Virology - Charite	Anges Yadouleton et al
Benin/M6193/2021	EPI_ISL_4567009	2021-07-23	Laboratoire des Fièvres Hémorragiques Virales du Benin	Institut für Virologie - Institute of Virology - Charite	Anges Yadouleton et al
Bonaire/BQ-RIVM-46647/2021	EPI_ISL_3257970	2021-07-18	Dutch COVID-19 response team	National Institute for Public Health and the Environment (RIVM)	Adam Meijer et al
Bonaire/BQ-RIVM-49072/2021	EPI_ISL_3389763	2021-07-25	Dutch COVID-19 response team	National Institute for Public Health and the Environment (RIVM)	Adam Meijer et al
Bonaire/BQ-RIVM-53845/2021	EPI_ISL_3918578	2021-08-13	Dutch COVID-19 response team	National Institute for Public Health and the Environment (RIVM)	Adam Meijer et al
Bonaire/BQ-RIVM-53881/2021	EPI_ISL_3918610	2021-08-14	Dutch COVID-19 response team	National Institute for Public Health and the Environment (RIVM)	Adam Meijer et al
Bonaire/BQ-RIVM-55791/2021	EPI_ISL_4076912	2021-08-19	Dutch COVID-19 response team	National Institute for Public Health and the Environment (RIVM)	Adam Meijer et al
Bonaire/BQ-RIVM-55858/2021	EPI_ISL_4076393	2021-08-22	Dutch COVID-19 response team	National Institute for Public Health and the Environment (RIVM)	Adam Meijer et al
Bonaire/BQ-RIVM-55869/2021	EPI_ISL_4076394	2021-08-22	Dutch COVID-19 response team	National Institute for Public Health and the Environment (RIVM)	Adam Meijer et al
Bonaire/BQ-RIVM-58933/2021	EPI_ISL_4543496	2021-09-03	Dutch COVID-19 response team	National Institute for Public Health and the Environment (RIVM)	Adam Meijer et al
Bonaire/BQ-RIVM-58954/2021	EPI_ISL_4543478	2021-09-01	Dutch COVID-19 response team	National Institute for Public Health and the Environment (RIVM)	Adam Meijer et al
Bonaire/BQ-RIVM-59011/2021	EPI_ISL_4543488	2021-09-02	Dutch COVID-19 response team	National Institute for Public Health and the Environment (RIVM)	Adam Meijer et al
Bonaire/BQ-RIVM-60409/2021	EPI_ISL_4839235	2021-09-11	Dutch COVID-19 response team	National Institute for Public Health and the Environment (RIVM)	Adam Meijer et al
Bonaire/BQ-RIVM-63034/2021	EPI_ISL_5209559	2021-09-26	Dutch COVID-19 response team	National Institute for Public Health and the Environment (RIVM)	Adam Meijer et al
BosniaandHerzegovina/VFS-UNSA-LMGFI034/2021	EPI_ISL_3076900	2021-07-01	University Clinical Hospital of Mostar, Department of Microbiology and Molecular Diagnostics	University of Sarajevo, Veterinary Faculty, Laboratory for Molecular Diagnostic and Research Laboratory	Goletic S et al
Botswana/R18B52_BHP_AAB65806/2021	EPI_ISL_2648237	2021-06-01	Kasane Primary Hospital Laboratory	Botswana Harvard HIV Reference Laboratory	Sikhulile Moyo et al
Botswana/R31B12_BHP_AAB130060/2021	EPI_ISL_4299789	2021-09-06	Botswana Harvard AIDS Institute Partnership	Botswana Harvard HIV Reference Laboratory	Sikhulile Moyo et al
Botswana/R31B52_BHP_AAB129717/2021	EPI_ISL_4299803	2021-09-03	Botswana Harvard AIDS Institute Partnership	Botswana Harvard HIV Reference Laboratory	Sikhulile Moyo et al
Botswana/R33B51_BHP_000766205/2021	EPI_ISL_5248578	2021-09-19	Palapye Primary Hospital Laboratory	Botswana Harvard HIV Reference Laboratory	Sikhulile Moyo et al
Brazil/AL-FIOCRUZ-IAM4182/2021	EPI_ISL_5254445	2021-08-14	LACEN/AL	WallauLab on behalf of Fiocruz COVID-19 Genomic Surveillance Network	Marcelo Henrique dos Santos Paiva et al
Brazil/AL-FIOCRUZ-IAM4183/2021	EPI_ISL_5254446	2021-08-14	LACEN/AL	WallauLab on behalf of Fiocruz COVID-19 Genomic Surveillance Network	Marcelo Henrique dos Santos Paiva et al
Brazil/AL-FIOCRUZ-IAM4203/2021	EPI_ISL_5254267	2021-08-26	LACEN/AL	WallauLab on behalf of Fiocruz COVID-19 Genomic Surveillance Network	Marcelo Henrique dos Santos Paiva et al
Brazil/AL-FIOCRUZ-IAM4426/2021	EPI_ISL_5254248	2021-09-20	LACEN/AL	WallauLab on behalf of Fiocruz COVID-19 Genomic Surveillance Network	Marcelo Henrique dos Santos Paiva et al
Brazil/AL-FIOCRUZ-IAM4444/2021	EPI_ISL_5254260	2021-09-24	LACEN/AL	WallauLab on behalf of Fiocruz COVID-19 Genomic Surveillance Network	Marcelo Henrique dos Santos Paiva et al
Brazil/AM-FIOCRUZ-21890319MSM/2021	EPI_ISL_4515973	2021-08-24	Laboratório Central de Saúde Pública do Amazonas - LACEN-AM	Laboratorio de Ecologia de Doencas Transmissiveis na Amazonia, Instituto Leonidas e Maria Deane - Fiocruz Amazonia	Valdinete Nascimento et al
Brazil/AM-FIOCRUZ-21895288RCS/2021	EPI_ISL_4516004	2021-09-08	Laboratório Central de Saúde Pública do Amazonas - LACEN-AM	Laboratorio de Ecologia de Doencas Transmissiveis na Amazonia, Instituto Leonidas e Maria Deane - Fiocruz Amazonia	Valdinete Nascimento et al
Brazil/AM-FIOCRUZ-21896152ACF/2021	EPI_ISL_4516015	2021-09-11	Laboratório Central de Saúde Pública do Amazonas - LACEN-AM	Laboratorio de Ecologia de Doencas Transmissiveis na Amazonia, Instituto Leonidas e Maria Deane - Fiocruz Amazonia	Valdinete Nascimento et al
Brazil/BA-FIOCRUZ-54487/2021	EPI_ISL_5328867	2021-09-23	Laboratorio Central de Saude Publica do Estado da Bahia (LACEN/BA)	Laboratory of Respiratory Viruses and Measles, Oswaldo Cruz Institute, FIOCRUZ	Paola Resende et al
Brazil/BA-LACEN-BA607-291612420/2021	EPI_ISL_4417788	2021-08-19	Central Public Health Laboratory - LACEN -Bahia, Salvador, Brazil	Central Public Health Laboratory - LACEN -Bahia, Salvador, Brazil	Stephane Tosta et al
Brazil/BA-LACEN-BA669-291652734/2021	EPI_ISL_4739359	2021-09-02	Central Public Health Laboratory - LACEN -Bahia, Salvador, Brazil	Central Public Health Laboratory - LACEN -Bahia, Salvador, Brazil	Stephane Tosta et al
Brazil/BA-LACEN-BA674-291648926/2021	EPI_ISL_4739389	2021-09-01	Central Public Health Laboratory - LACEN -Bahia, Salvador, Brazil	Central Public Health Laboratory - LACEN -Bahia, Salvador, Brazil	Stephane Tosta et al
Brazil/BA-LACEN-BA726-291669990/2021	EPI_ISL_5146206	2021-09-12	Central Public Health Laboratory - LACEN -Bahia, Salvador, Brazil	Central Public Health Laboratory - LACEN -Bahia, Salvador, Brazil	Stephane Tosta et al
Brazil/BA-LACEN-BA740-291687741/2021	EPI_ISL_5146220	2021-09-17	Central Public Health Laboratory - LACEN -Bahia, Salvador, Brazil	Central Public Health Laboratory - LACEN -Bahia, Salvador, Brazil	Stephane Tosta et al
Brazil/BA-LACEN-BA741-291684675/2021	EPI_ISL_5146221	2021-09-16	Central Public Health Laboratory - LACEN -Bahia, Salvador, Brazil	Central Public Health Laboratory - LACEN -Bahia, Salvador, Brazil	Stephane Tosta et al
Brazil/CE-FIOCRUZ-00891/2021	EPI_ISL_3912386	2021-07-24	LACEN_CENTRO DE TESTAGEM PARA VIAJANTE	Analytical Competence Molecular Epidemiology Lab/ACME, Oswaldo Cruz Foundation, Ceara (FIOCRUZ CE)	Fabio Miyajima et al
Brazil/CE-FIOCRUZ-00903/2021	EPI_ISL_3912397	2021-08-02	LACEN	Analytical Competence Molecular Epidemiology Lab/ACME, Oswaldo Cruz Foundation, Ceara (FIOCRUZ CE)	Fabio Miyajima et al
Brazil/ES-FIOCRUZ-40216/2021	EPI_ISL_3801883	2021-07-19	Laboratorio Central de Saude Publica do Estado do Espirito Santo (LACEN/ES)	Laboratory of Respiratory Viruses and Measles, Oswaldo Cruz Institute, FIOCRUZ	Paola Resende et al
Brazil/ES-FIOCRUZ-49154/2021	EPI_ISL_4220204	2021-08-12	Laboratorio Central de Saude Publica do Estado do Espirito Santo (LACEN/ES)	Laboratory of Respiratory Viruses and Measles, Oswaldo Cruz Institute, FIOCRUZ	Paola Resende et al
Brazil/ES-FIOCRUZ-49185/2021	EPI_ISL_4220229	2021-08-08	Laboratorio Central de Saude Publica do Estado do Espirito Santo (LACEN/ES)	Laboratory of Respiratory Viruses and Measles, Oswaldo Cruz Institute, FIOCRUZ	Paola Resende et al
Brazil/ES-FIOCRUZ-52167/2021	EPI_ISL_4728758	2021-09-09	Laboratorio Central de Saude Publica do Estado do Espirito Santo (LACEN/ES)	Laboratory of Respiratory Viruses and Measles, Oswaldo Cruz Institute, FIOCRUZ	Paola Resende et al
Brazil/GO-HLAGYN-1831078/2021	EPI_ISL_3536501	2021-08-09	HLAGYN - Laboratorio de Imunologia de Transplantes de Goias	HLAGYN - Laboratorio de Imunologia de Transplantes de Goias	Fernando Antonio Vinhal dos Santos et al
Brazil/GO-HLAGYN-1856835/2021	EPI_ISL_3922258	2021-08-24	HLAGYN - Laboratorio de Imunologia de Transplantes de Goias	HLAGYN - Laboratorio de Imunologia de Transplantes de Goias	Fernando Antonio Vinhal dos Santos et al
Brazil/GO-HLAGYN-1864477/2021	EPI_ISL_3997066	2021-08-30	HLAGYN - Laboratorio de Imunologia de Transplantes de Goias	HLAGYN - Laboratorio de Imunologia de Transplantes de Goias	Fernando Antonio Vinhal dos Santos et al
Brazil/GO-HLAGYN-1864621/2021	EPI_ISL_3997074	2021-08-30	HLAGYN - Laboratorio de Imunologia de Transplantes de Goias	HLAGYN - Laboratorio de Imunologia de Transplantes de Goias	Fernando Antonio Vinhal dos Santos et al
Brazil/GO-HLAGYN-1867797/2021	EPI_ISL_3997090	2021-09-01	HLAGYN - Laboratorio de Imunologia de Transplantes de Goias	HLAGYN - Laboratorio de Imunologia de Transplantes de Goias	Fernando Antonio Vinhal dos Santos et al
Brazil/GO-HLAGYN-1868057/2021	EPI_ISL_3997102	2021-09-01	HLAGYN - Laboratorio de Imunologia de Transplantes de Goias	HLAGYN - Laboratorio de Imunologia de Transplantes de Goias	Fernando Antonio Vinhal dos Santos et al
Brazil/GO-HLAGYN-1873728/2021	EPI_ISL_4212691	2021-09-08	HLAGYN - Laboratorio de Imunologia de Transplantes de Goias	HLAGYN - Laboratorio de Imunologia de Transplantes de Goias	Fernando Antonio Vinhal dos Santos et al
Brazil/GO-HLAGYN-1878997/2021	EPI_ISL_4554872	2021-09-13	HLAGYN - Laboratorio de Imunologia de Transplantes de Goias	HLAGYN - Laboratorio de Imunologia de Transplantes de Goias	Fernando Antonio Vinhal dos Santos et al
Brazil/GO-HLAGYN-1879194/2021	EPI_ISL_4554721	2021-09-13	HLAGYN - Laboratorio de Imunologia de Transplantes de Goias	HLAGYN - Laboratorio de Imunologia de Transplantes de Goias	Fernando Antonio Vinhal dos Santos et al
Brazil/GO-HLAGYN-1887105/2021	EPI_ISL_4890070	2021-09-20	HLAGYN - Laboratorio de Imunologia de Transplantes de Goias	HLAGYN - Laboratorio de Imunologia de Transplantes de Goias	Fernando Antonio Vinhal dos Santos et al
Brazil/GO-HLAGYN-1888370/2021	EPI_ISL_4889926	2021-09-21	HLAGYN - Laboratorio de Imunologia de Transplantes de Goias	HLAGYN - Laboratorio de Imunologia de Transplantes de Goias	Fernando Antonio Vinhal dos Santos et al
Brazil/MG-FIOCRUZ-45249/2021	EPI_ISL_3832342	2021-07-30	Laboratorio Central de Saude Publica do Estado de Minas Gerais (LACEN/MG)	Laboratory of Respiratory Viruses and Measles, Oswaldo Cruz Institute, FIOCRUZ	Paola Resende et al
Brazil/MG-FIOCRUZ-45256/2021	EPI_ISL_3832345	2021-08-03	Laboratorio Central de Saude Publica do Estado de Minas Gerais (LACEN/MG)	Laboratory of Respiratory Viruses and Measles, Oswaldo Cruz Institute, FIOCRUZ	Paola Resende et al
Brazil/MG-HLAGYN-1891478/2021	EPI_ISL_4889931	2021-09-13	CHECK-UP - Medicina e Diagnóstico - Matriz	HLAGYN - Laboratorio de Imunologia de Transplantes de Goias	Fernando Antonio Vinhal dos Santos et al
Brazil/PB-FIOCRUZ-47811/2021	EPI_ISL_4081010	2021-08-12	Laboratorio Central de Saude Publica do Estado da Paraiba (LACEN/PB)	Laboratory of Respiratory Viruses and Measles, Oswaldo Cruz Institute, FIOCRUZ	Paola Resende et al
Brazil/PB-FIOCRUZ-47813/2021	EPI_ISL_4081011	2021-08-11	Laboratorio Central de Saude Publica do Estado da Paraiba (LACEN/PB)	Laboratory of Respiratory Viruses and Measles, Oswaldo Cruz Institute, FIOCRUZ	Paola Resende et al
Brazil/PB-FIOCRUZ-47830/2021	EPI_ISL_4080994	2021-08-09	Laboratorio Central de Saude Publica do Estado da Paraiba (LACEN/PB)	Laboratory of Respiratory Viruses and Measles, Oswaldo Cruz Institute, FIOCRUZ	Paola Resende et al
Brazil/PB-FIOCRUZ-47853/2021	EPI_ISL_4081000	2021-08-12	Laboratorio Central de Saude Publica do Estado da Paraiba (LACEN/PB)	Laboratory of Respiratory Viruses and Measles, Oswaldo Cruz Institute, FIOCRUZ	Paola Resende et al
Brazil/PB-FIOCRUZ-47924/2021	EPI_ISL_4081025	2021-08-16	Laboratorio Central de Saude Publica do Estado da Paraiba (LACEN/PB)	Laboratory of Respiratory Viruses and Measles, Oswaldo Cruz Institute, FIOCRUZ	Paola Resende et al
Brazil/PB-FIOCRUZ-49049/2021	EPI_ISL_4212777	2021-08-19	Laboratorio Central de Saude Publica do Estado da Paraiba (LACEN/PB)	Laboratory of Respiratory Viruses and Measles, Oswaldo Cruz Institute, FIOCRUZ	Paola Resende et al
Brazil/PB-FIOCRUZ-51462/2021	EPI_ISL_4633833	2021-08-27	Laboratorio Central de Saude Publica do Estado da Paraiba (LACEN/PB)	Laboratory of Respiratory Viruses and Measles, Oswaldo Cruz Institute, FIOCRUZ	Paola Resende et al
Brazil/PB-FIOCRUZ-51474/2021	EPI_ISL_4633821	2021-08-26	Laboratorio Central de Saude Publica do Estado da Paraiba (LACEN/PB)	Laboratory of Respiratory Viruses and Measles, Oswaldo Cruz Institute, FIOCRUZ	Paola Resende et al
Brazil/PE-FIOCRUZ-IAM4026/2021	EPI_ISL_5254346	2021-08-28	LACEN/PE	WallauLab on behalf of Fiocruz COVID-19 Genomic Surveillance Network	Marcelo Henrique dos Santos Paiva et al
Brazil/PE-FIOCRUZ-IAM4117/2021	EPI_ISL_5254234	2021-08-30	LACEN/PE	WallauLab on behalf of Fiocruz COVID-19 Genomic Surveillance Network	Marcelo Henrique dos Santos Paiva et al
Brazil/PE-FIOCRUZ-IAM4164/2021	EPI_ISL_5254300	2021-09-16	LACEN/PE	WallauLab on behalf of Fiocruz COVID-19 Genomic Surveillance Network	Marcelo Henrique dos Santos Paiva et al
Brazil/PE-FIOCRUZ-IAM4231/2021	EPI_ISL_5254352	2021-09-18	LACEN/PE	WallauLab on behalf of Fiocruz COVID-19 Genomic Surveillance Network	Marcelo Henrique dos Santos Paiva et al
Brazil/PE-FIOCRUZ-IAM4251/2021	EPI_ISL_5254304	2021-09-20	LACEN/PE	WallauLab on behalf of Fiocruz COVID-19 Genomic Surveillance Network	Marcelo Henrique dos Santos Paiva et al
Brazil/PE-FIOCRUZ-IAM4252/2021	EPI_ISL_5254305	2021-09-17	LACEN/PE	WallauLab on behalf of Fiocruz COVID-19 Genomic Surveillance Network	Marcelo Henrique dos Santos Paiva et al
Brazil/PE-FIOCRUZ-IAM4306/2021	EPI_ISL_5254322	2021-09-20	LACEN/PE	WallauLab on behalf of Fiocruz COVID-19 Genomic Surveillance Network	Marcelo Henrique dos Santos Paiva et al
Brazil/PE-FIOCRUZ-IAM4342/2021	EPI_ISL_5254326	2021-09-17	LACEN/PE	WallauLab on behalf of Fiocruz COVID-19 Genomic Surveillance Network	Marcelo Henrique dos Santos Paiva et al
Brazil/PE-FIOCRUZ-IAM4379/2021	EPI_ISL_5254377	2021-09-22	LACEN/PE	WallauLab on behalf of Fiocruz COVID-19 Genomic Surveillance Network	Marcelo Henrique dos Santos Paiva et al
Brazil/PE-FIOCRUZ-IAM4380/2021	EPI_ISL_5254325	2021-09-21	LACEN/PE	WallauLab on behalf of Fiocruz COVID-19 Genomic Surveillance Network	Marcelo Henrique dos Santos Paiva et al
Brazil/PR-FIOCRUZ-37036/2021	EPI_ISL_3801800	2021-07-02	Laboratorio Central de Saude Publica do Estado do Parana (LACEN/PR)	Laboratory of Respiratory Viruses and Measles, Oswaldo Cruz Institute, FIOCRUZ	Paola Resende et al
Brazil/PR-FIOCRUZ-45413/2021	EPI_ISL_4061329	2021-07-19	Laboratorio Central de Saude Publica do Estado do Parana (LACEN/PR)	Laboratory of Respiratory Viruses and Measles, Oswaldo Cruz Institute, FIOCRUZ	Paola Resende et al
Brazil/PR-FIOCRUZ-45441/2021	EPI_ISL_3832370	2021-07-22	Laboratorio Central de Saude Publica do Estado do Parana (LACEN/PR)	Laboratory of Respiratory Viruses and Measles, Oswaldo Cruz Institute, FIOCRUZ	Paola Resende et al
Brazil/PR-FIOCRUZ-45452/2021	EPI_ISL_3832379	2021-07-12	Laboratorio Central de Saude Publica do Estado do Parana (LACEN/PR)	Laboratory of Respiratory Viruses and Measles, Oswaldo Cruz Institute, FIOCRUZ	Paola Resende et al
Brazil/PR-FIOCRUZ-47390/2021	EPI_ISL_4237173	2021-08-03	Laboratorio Central de Saude Publica do Estado do Parana (LACEN/PR)	Laboratory of Respiratory Viruses and Measles, Oswaldo Cruz Institute, FIOCRUZ	Paola Resende et al
Brazil/PR-NVBS4487GENOV827982317816/2021	EPI_ISL_4413403	2021-08-14	DASA	DASA	Rodrigo Guarischi et al
Brazil/PR-NVBS4488GENOV827981962345/2021	EPI_ISL_4413404	2021-08-14	DASA	DASA	Rodrigo Guarischi et al
Brazil/PR-NVBS4558GENOV827959274821/2021	EPI_ISL_4413801	2021-08-10	DASA	DASA	Rodrigo Guarischi et al
Brazil/PR-NVBS4586GENOV827926334053/2021	EPI_ISL_4413458	2021-08-02	DASA	DASA	Rodrigo Guarischi et al
Brazil/PR-NVBS4594GENOV827932292576/2021	EPI_ISL_4413462	2021-08-03	DASA	DASA	Rodrigo Guarischi et al
Brazil/RJ-FIOCRUZ-25683/2021	EPI_ISL_2466268	2021-05-24	Laboratorio Central de Saude Publica do Estado do Rio de Janeiro (LACEN-RJ)	Laboratory of Respiratory Viruses and Measles, Oswaldo Cruz Institute, FIOCRUZ	Paola Resende et al
Brazil/RJ-FIOCRUZ-32083/2021	EPI_ISL_3801815	2021-06-28	Laboratory of Respiratory Viruses and Measles, Oswaldo Cruz Institute, FIOCRUZ	Laboratory of Respiratory Viruses and Measles, Oswaldo Cruz Institute, FIOCRUZ	Paola Resende et al
Brazil/RJ-FIOCRUZ-42004/2021	EPI_ISL_3540034	2021-07-08	Laboratory of Respiratory Viruses and Measles, Oswaldo Cruz Institute, FIOCRUZ	Laboratory of Respiratory Viruses and Measles, Oswaldo Cruz Institute, FIOCRUZ	Paola Resende et al
Brazil/RJ-FIOCRUZ-42014/2021	EPI_ISL_3540037	2021-07-07	Laboratory of Respiratory Viruses and Measles, Oswaldo Cruz Institute, FIOCRUZ	Laboratory of Respiratory Viruses and Measles, Oswaldo Cruz Institute, FIOCRUZ	Paola Resende et al
Brazil/RJ-FIOCRUZ-42024/2021	EPI_ISL_3540036	2021-07-07	Laboratory of Respiratory Viruses and Measles, Oswaldo Cruz Institute, FIOCRUZ	Laboratory of Respiratory Viruses and Measles, Oswaldo Cruz Institute, FIOCRUZ	Paola Resende et al
Brazil/RJ-FIOCRUZ-44761/2021	EPI_ISL_4061345	2021-08-09	Laboratorio Central de Saude Publica do Estado do Rio de Janeiro (LACEN/RJ)	Laboratory of Respiratory Viruses and Measles, Oswaldo Cruz Institute, FIOCRUZ	Paola Resende et al
Brazil/RJ-FIOCRUZ-44774/2021	EPI_ISL_4061356	2021-08-02	Laboratorio Central de Saude Publica do Estado do Rio de Janeiro (LACEN/RJ)	Laboratory of Respiratory Viruses and Measles, Oswaldo Cruz Institute, FIOCRUZ	Paola Resende et al
Brazil/RJ-FIOCRUZ-46242/2021	EPI_ISL_4170347	2021-08-23	Laboratory of Respiratory Viruses and Measles, Oswaldo Cruz Institute, FIOCRUZ	Laboratory of Respiratory Viruses and Measles, Oswaldo Cruz Institute, FIOCRUZ	Paola Resende et al
Brazil/RJ-FIOCRUZ-46253/2021	EPI_ISL_4170346	2021-08-23	Laboratory of Respiratory Viruses and Measles, Oswaldo Cruz Institute, FIOCRUZ	Laboratory of Respiratory Viruses and Measles, Oswaldo Cruz Institute, FIOCRUZ	Paola Resende et al
Brazil/RJ-FIOCRUZ-46412/2021	EPI_ISL_4237190	2021-08-23	Laboratory of Respiratory Viruses and Measles, Oswaldo Cruz Institute, FIOCRUZ	Laboratory of Respiratory Viruses and Measles, Oswaldo Cruz Institute, FIOCRUZ	Paola Resende et al
Brazil/RJ-FIOCRUZ-46496/2021	EPI_ISL_4237235	2021-08-24	Laboratory of Respiratory Viruses and Measles, Oswaldo Cruz Institute, FIOCRUZ	Laboratory of Respiratory Viruses and Measles, Oswaldo Cruz Institute, FIOCRUZ	Paola Resende et al
Brazil/RJ-FIOCRUZ-49387/2021	EPI_ISL_4257254	2021-09-04	Laboratory of Respiratory Viruses and Measles, Oswaldo Cruz Institute, FIOCRUZ	Laboratory of Respiratory Viruses and Measles, Oswaldo Cruz Institute, FIOCRUZ	Paola Resende et al
Brazil/RJ-FIOCRUZ-49449/2021	EPI_ISL_4220325	2021-08-23	Laboratorio Central de Saude Publica do Estado do Rio de Janeiro (LACEN-RJ)	Laboratory of Respiratory Viruses and Measles, Oswaldo Cruz Institute, FIOCRUZ	Paola Resende et al
Brazil/RJ-FIOCRUZ-49946/2021	EPI_ISL_4880258	2021-09-08	Laboratory of Respiratory Viruses and Measles, Oswaldo Cruz Institute, FIOCRUZ	Laboratory of Respiratory Viruses and Measles, Oswaldo Cruz Institute, FIOCRUZ	Paola Resende et al
Brazil/RJ-FIOCRUZ-50853/2021	EPI_ISL_4543238	2021-09-14	Laboratory of Respiratory Viruses and Measles, Oswaldo Cruz Institute, FIOCRUZ	Laboratory of Respiratory Viruses and Measles, Oswaldo Cruz Institute, FIOCRUZ	Paola Resende et al
Brazil/RJ-FIOCRUZ-51020/2021	EPI_ISL_4543245	2021-09-02	Laboratorio Central de Saude Publica do Estado do Rio de Janeiro (LACEN-RJ)	Laboratory of Respiratory Viruses and Measles, Oswaldo Cruz Institute, FIOCRUZ	Paola Resende et al
Brazil/RJ-FIOCRUZ-51023/2021	EPI_ISL_4543247	2021-09-01	Laboratorio Central de Saude Publica do Estado do Rio de Janeiro (LACEN-RJ)	Laboratory of Respiratory Viruses and Measles, Oswaldo Cruz Institute, FIOCRUZ	Paola Resende et al
Brazil/RJ-FIOCRUZ-51028/2021	EPI_ISL_4543244	2021-09-03	Laboratorio Central de Saude Publica do Estado do Rio de Janeiro (LACEN-RJ)	Laboratory of Respiratory Viruses and Measles, Oswaldo Cruz Institute, FIOCRUZ	Paola Resende et al
Brazil/RJ-FIOCRUZ-53588/2021	EPI_ISL_5158290	2021-09-15	Laboratorio Central de Saude Publica do Estado do Rio de Janeiro (LACEN/RJ)	Laboratory of Respiratory Viruses and Measles, Oswaldo Cruz Institute, FIOCRUZ	Paola Resende et al
Brazil/RJ-LNN03573/2021	EPI_ISL_3245272	2021-07-14	Laboratorio Central Noel Nutels	Bioinformatics Laboratory / LNCC	Luiz G P de Almeida et al
Brazil/RJ-LNN03618/2021	EPI_ISL_3245316	2021-07-15	Laboratorio Central Noel Nutels	Bioinformatics Laboratory / LNCC	Luiz G P de Almeida et al
Brazil/RJ-LNN04031/2021	EPI_ISL_3014447	2021-06-28	Unidade de apoio ao diagnostico da COVID - UNADIG	Bioinformatics Laboratory / LNCC	Luiz G P de Almeida et al
Brazil/RJ-LNN04130/2021	EPI_ISL_3014457	2021-06-28	Unidade de apoio ao diagnostico da COVID - UNADIG	Bioinformatics Laboratory / LNCC	Luiz G P de Almeida et al
Brazil/RJ-LNN04180/2021	EPI_ISL_3245357	2021-07-14	Unidade de apoio ao diagnostico da COVID - UNADIG	Bioinformatics Laboratory / LNCC	Luiz G P de Almeida et al
Brazil/RJ-LNN04242/2021	EPI_ISL_3245398	2021-07-10	Unidade de apoio ao diagnostico da COVID - UNADIG	Bioinformatics Laboratory / LNCC	Luiz G P de Almeida et al
Brazil/RJ-LNN04285/2021	EPI_ISL_3245434	2021-07-12	Unidade de apoio ao diagnostico da COVID - UNADIG	Bioinformatics Laboratory / LNCC	Luiz G P de Almeida et al
Brazil/RJ-LNN04321/2021	EPI_ISL_3245461	2021-07-12	Unidade de apoio ao diagnostico da COVID - UNADIG	Bioinformatics Laboratory / LNCC	Luiz G P de Almeida et al
Brazil/RJ-LNN04510/2021	EPI_ISL_3614873	2021-07-29	Laboratorio Central Noel Nutels	Bioinformatics Laboratory / LNCC	Luiz G P de Almeida et al
Brazil/RJ-LNN04568/2021	EPI_ISL_3614907	2021-07-30	Laboratorio Central Noel Nutels	Bioinformatics Laboratory / LNCC	Luiz G P de Almeida et al
Brazil/RJ-LNN04574/2021	EPI_ISL_3614912	2021-07-28	Laboratorio Central Noel Nutels	Bioinformatics Laboratory / LNCC	Luiz G P de Almeida et al
Brazil/RJ-LNN04594/2021	EPI_ISL_3614923	2021-07-26	Unidade de apoio ao diagnostico da COVID - UNADIG	Bioinformatics Laboratory / LNCC	Luiz G P de Almeida et al
Brazil/RJ-LNN04597/2021	EPI_ISL_3614926	2021-07-26	Unidade de apoio ao diagnostico da COVID - UNADIG	Bioinformatics Laboratory / LNCC	Luiz G P de Almeida et al
Brazil/RJ-LNN04600/2021	EPI_ISL_3614929	2021-07-26	Unidade de apoio ao diagnostico da COVID - UNADIG	Bioinformatics Laboratory / LNCC	Luiz G P de Almeida et al
Brazil/RJ-LNN04651/2021	EPI_ISL_3615016	2021-07-25	Unidade de apoio ao diagnostico da COVID - UNADIG	Bioinformatics Laboratory / LNCC	Luiz G P de Almeida et al
Brazil/RJ-LNN04656/2021	EPI_ISL_3615018	2021-07-26	Unidade de apoio ao diagnostico da COVID - UNADIG	Bioinformatics Laboratory / LNCC	Luiz G P de Almeida et al
Brazil/RJ-LNN04662/2021	EPI_ISL_3615021	2021-07-26	Unidade de apoio ao diagnostico da COVID - UNADIG	Bioinformatics Laboratory / LNCC	Luiz G P de Almeida et al
Brazil/RJ-LNN04723/2021	EPI_ISL_3920851	2021-08-09	Laboratorio Central Noel Nutels	Bioinformatics Laboratory / LNCC	Luiz G P de Almeida et al
Brazil/RJ-LNN04727/2021	EPI_ISL_3920864	2021-08-09	Laboratorio Central Noel Nutels	Bioinformatics Laboratory / LNCC	Luiz G P de Almeida et al
Brazil/RJ-LNN04789/2021	EPI_ISL_3921044	2021-08-05	Laboratorio Central Noel Nutels	Bioinformatics Laboratory / LNCC	Luiz G P de Almeida et al
Brazil/RJ-LNN04839/2021	EPI_ISL_3921162	2021-08-12	Laboratorio Central Noel Nutels	Bioinformatics Laboratory / LNCC	Luiz G P de Almeida et al
Brazil/RJ-LNN04936/2021	EPI_ISL_3921309	2021-08-10	Laboratorio Central Noel Nutels	Bioinformatics Laboratory / LNCC	Luiz G P de Almeida et al
Brazil/RJ-LNN04960/2021	EPI_ISL_3921340	2021-08-16	Laboratorio Central Noel Nutels	Bioinformatics Laboratory / LNCC	Luiz G P de Almeida et al
Brazil/RJ-LNN04970/2021	EPI_ISL_3921364	2021-08-14	Laboratorio Central Noel Nutels	Bioinformatics Laboratory / LNCC	Luiz G P de Almeida et al
Brazil/RJ-LNN05017/2021	EPI_ISL_3921433	2021-08-09	Unidade de apoio ao diagnostico da COVID - UNADIG	Bioinformatics Laboratory / LNCC	Luiz G P de Almeida et al
Brazil/RJ-LNN05107/2021	EPI_ISL_3921513	2021-08-09	Unidade de apoio ao diagnostico da COVID - UNADIG	Bioinformatics Laboratory / LNCC	Luiz G P de Almeida et al
Brazil/RJ-LNN05114/2021	EPI_ISL_3921520	2021-08-11	Unidade de apoio ao diagnostico da COVID - UNADIG	Bioinformatics Laboratory / LNCC	Luiz G P de Almeida et al
Brazil/RJ-NVBS3510GENOV827820576771/2021	EPI_ISL_4414192	2021-07-08	DASA	DASA	Rodrigo Guarischi et al
Brazil/RJ-NVBS3676GENOV827851781519/2021	EPI_ISL_4414214	2021-07-15	DASA	DASA	Rodrigo Guarischi et al
Brazil/RN-FIOCRUZ-53971/2021	EPI_ISL_5328925	2021-08-28	Laboratorio Central de Saude Publica do Estado do Rio Grande do Norte (LACEN/RN)	Laboratory of Respiratory Viruses and Measles, Oswaldo Cruz Institute, FIOCRUZ	Paola Resende et al
Brazil/RN-FIOCRUZ-53972/2021	EPI_ISL_5328926	2021-08-30	Laboratorio Central de Saude Publica do Estado do Rio Grande do Norte (LACEN/RN)	Laboratory of Respiratory Viruses and Measles, Oswaldo Cruz Institute, FIOCRUZ	Paola Resende et al
Brazil/RN-FIOCRUZ-54080/2021	EPI_ISL_5328952	2021-09-01	Laboratorio Central de Saude Publica do Estado do Rio Grande do Norte (LACEN/RN)	Laboratory of Respiratory Viruses and Measles, Oswaldo Cruz Institute, FIOCRUZ	Paola Resende et al
Brazil/RS-FIOCRUZ-38617/2021	EPI_ISL_3801834	2021-07-08	Laboratorio Central de Saude Publica do Estado do Rio Grande do Sul (LACEN/RS)	Laboratory of Respiratory Viruses and Measles, Oswaldo Cruz Institute, FIOCRUZ	Paola Resende et al
Brazil/RS-FIOCRUZ-40615/2021	EPI_ISL_3801918	2021-07-19	Laboratorio Central de Saude Publica do Estado do Rio Grande do Sul (LACEN-RS)	Laboratory of Respiratory Viruses and Measles, Oswaldo Cruz Institute, FIOCRUZ	Paola Resende et al
Brazil/SC-FIOCRUZ-41321/2021	EPI_ISL_3801895	2021-07-19	Laboratorio Central de Saude Publica do Estado de Santa Catarina (LACEN/SC)	Laboratory of Respiratory Viruses and Measles, Oswaldo Cruz Institute, FIOCRUZ	Paola Resende et al
Brazil/SC-FIOCRUZ-49467/2021	EPI_ISL_4271140	2021-07-14	Laboratorio Central de Saude Publica do Estado de Santa Catarina (LACEN/SC)	Laboratory of Respiratory Viruses and Measles, Oswaldo Cruz Institute, FIOCRUZ	Paola Resende et al
Brazil/SC-FIOCRUZ-50061/2021	EPI_ISL_4414918	2021-08-19	Laboratorio Central de Saude Publica do Estado de Santa Catarina (LACEN/SC)	Laboratory of Respiratory Viruses and Measles, Oswaldo Cruz Institute, FIOCRUZ	Paola Resende et al
Brazil/SC-FIOCRUZ-50065/2021	EPI_ISL_4414902	2021-08-18	Laboratorio Central de Saude Publica do Estado de Santa Catarina (LACEN/SC)	Laboratory of Respiratory Viruses and Measles, Oswaldo Cruz Institute, FIOCRUZ	Paola Resende et al
Brazil/SC-FIOCRUZ-50079/2021	EPI_ISL_4414912	2021-09-03	Laboratorio Central de Saude Publica do Estado de Santa Catarina (LACEN/SC)	Laboratory of Respiratory Viruses and Measles, Oswaldo Cruz Institute, FIOCRUZ	Paola Resende et al
Brazil/SC-FIOCRUZ-51574/2021	EPI_ISL_4632903	2021-09-05	Laboratorio Central de Saude Publica do Estado de Santa Catarina (LACEN/SC)	Laboratory of Respiratory Viruses and Measles, Oswaldo Cruz Institute, FIOCRUZ	Paola Resende et al
Brazil/SC-FIOCRUZ-54183/2021	EPI_ISL_5328984	2021-09-13	Laboratorio Central de Saude Publica do Estado de Santa Catarina (LACEN/SC)	Laboratory of Respiratory Viruses and Measles, Oswaldo Cruz Institute, FIOCRUZ	Paola Resende et al
Brazil/SP-HIAE-ID630/2021	EPI_ISL_3804713	2021-08-13	LATE - Laboratório de Técnicas Especiais - Hospital Israelita Albert Einstein	LATE - Laboratório de Técnicas Especiais - Hospital Israelita Albert Einstein	Deyvid Amgarten et al
Brazil/SP-HIAE-ID653/2021	EPI_ISL_3804712	2021-08-12	LATE - Laboratório de Técnicas Especiais - Hospital Israelita Albert Einstein	LATE - Laboratório de Técnicas Especiais - Hospital Israelita Albert Einstein	Deyvid Amgarten et al
Brazil/SP-HIAE-ID672/2021	EPI_ISL_3941520	2021-08-18	LATE - Laboratório de Técnicas Especiais - Hospital Israelita Albert Einstein	LATE - Laboratório de Técnicas Especiais - Hospital Israelita Albert Einstein	Deyvid Amgarten et al
Brazil/SP-HIAE-ID797/2021	EPI_ISL_4468721	2021-09-22	LATE - Laboratório de Técnicas Especiais - Hospital Israelita Albert Einstein	LATE - Laboratório de Técnicas Especiais - Hospital Israelita Albert Einstein	Deyvid Amgarten et al
Brazil/SP-HIAE-ID886/2021	EPI_ISL_4926938	2021-10-06	LATE - Laboratório de Técnicas Especiais - Hospital Israelita Albert Einstein	LATE - Laboratório de Técnicas Especiais - Hospital Israelita Albert Einstein	Deyvid Amgarten et al
Brazil/SP-HIAE-ID903/2021	EPI_ISL_5249897	2021-09-29	LATE - Laboratório de Técnicas Especiais - Hospital Israelita Albert Einstein	LATE - Laboratório de Técnicas Especiais - Hospital Israelita Albert Einstein	Deyvid Amgarten et al
Brazil/SP-HIAE-ID907/2021	EPI_ISL_5249901	2021-09-30	LATE - Laboratório de Técnicas Especiais - Hospital Israelita Albert Einstein	LATE - Laboratório de Técnicas Especiais - Hospital Israelita Albert Einstein	Deyvid Amgarten et al
Brazil/SP-IAL-4892/2021	EPI_ISL_4877319	2021-08-05	Instituto Adolfo Lutz - Regional de Campinas	Instituto Adolfo Lutz, Interdiciplinary Procedures Center, Strategic Laboratory	Claudio Tavares Sacchi et al
Brazil/SP-IB_118668/2021	EPI_ISL_3024728	2021-07-06	INSIDE DIAGNÓSTICOS	Instituto Butantan	Dimas Tadeu Covas et al
Brazil/SP-IB_121169/2021	EPI_ISL_3246100	2021-07-20	BIOFAST	Instituto Butantan	Dimas Tadeu Covas et al
Brazil/SP-IB_123057/2021	EPI_ISL_3374415	2021-07-31	INSIDE DIAGNÓSTICOS	Instituto Butantan	Dimas Tadeu Covas et al
Brazil/SP-IB_123080/2021	EPI_ISL_3374353	2021-07-27	BIOFAST	Instituto Butantan	Dimas Tadeu Covas et al
Brazil/SP-IB_123447/2021	EPI_ISL_3374300	2021-07-26	UBS LAVRAS	Instituto Butantan	Dimas Tadeu Covas et al
Brazil/SP-IB_124176/2021	EPI_ISL_3579381	2021-08-02	HOSPITAL MUNICIPAL DR MARIO GATTI CAMPINAS	Instituto Butantan	Dimas Tadeu Covas et al
Brazil/SP-IB_124751/2021	EPI_ISL_3579401	2021-08-02	AFIP	Instituto Butantan	Dimas Tadeu Covas et al
Brazil/SP-IB_124753/2021	EPI_ISL_3579398	2021-08-03	AFIP	Instituto Butantan	Dimas Tadeu Covas et al
Brazil/SP-IB_124792/2021	EPI_ISL_3579425	2021-08-02	INSIDE DIAGNÓSTICOS	Instituto Butantan	Dimas Tadeu Covas et al
Brazil/SP-IB_124814/2021	EPI_ISL_3579489	2021-08-04	INSIDE DIAGNÓSTICOS	Instituto Butantan	Dimas Tadeu Covas et al
Brazil/SP-IB_124815/2021	EPI_ISL_3579479	2021-08-02	INSIDE DIAGNÓSTICOS	Instituto Butantan	Dimas Tadeu Covas et al
Brazil/SP-IB_125309/2021	EPI_ISL_3579465	2021-08-04	HOSPITAL MUN DR GUIDO GUIDA	Instituto Butantan	Dimas Tadeu Covas et al
Brazil/SP-IB_126078/2021	EPI_ISL_3922368	2021-08-12	UBS JARDIM ALIANCA	Instituto Butantan	Dimas Tadeu Covas et al
Brazil/SP-IB_126098/2021	EPI_ISL_3922394	2021-08-10	SECAO CENTRO DE DIAGNOSTICO SECEDI	Instituto Butantan	Dimas Tadeu Covas et al
Brazil/SP-IB_126138/2021	EPI_ISL_3922408	2021-08-13	PRONTO ATENDIMENTO DE VARGEM GRANDE PAULISTA	Instituto Butantan	Dimas Tadeu Covas et al
Brazil/SP-IB_126151/2021	EPI_ISL_3922364	2021-08-12	AMBULATORIO DE ESPECIALIDADE V E MOGI MIRIM	Instituto Butantan	Dimas Tadeu Covas et al
Brazil/SP-IB_126466/2021	EPI_ISL_3922323	2021-08-09	VIGILANCIA SANITARIA E VIG EPIDEMIOLOGICA DE ITAPEVI	Instituto Butantan	Dimas Tadeu Covas et al
Brazil/SP-IB_126479/2021	EPI_ISL_3922280	2021-08-08	HOSPITAL REGIONAL DE ITAPETININGA	Instituto Butantan	Dimas Tadeu Covas et al
Brazil/SP-IB_126507/2021	EPI_ISL_3922312	2021-08-09	HOSP MUN PLANALTO WALDOMIRO DE PAULA	Instituto Butantan	Dimas Tadeu Covas et al
Brazil/SP-IB_127224/2021	EPI_ISL_3944847	2021-08-15	UNIDADE DE PRONTO ATENDIMENTO UPA DRA ANA OLIVIA BENTIVOGLIO	Instituto Butantan	Dimas Tadeu Covas et al
Brazil/SP-IB_127618/2021	EPI_ISL_4374421	2021-08-17	BIOFAST	Instituto Butantan	Dimas Tadeu Covas et al
Brazil/SP-IB_127708/2021	EPI_ISL_4375250	2021-08-16	BIOFAST	Instituto Butantan	Dimas Tadeu Covas et al
Brazil/SP-IB_127711/2021	EPI_ISL_4374692	2021-08-16	BIOFAST	Instituto Butantan	Dimas Tadeu Covas et al
Brazil/SP-IB_127727/2021	EPI_ISL_4374478	2021-08-17	BIOFAST	Instituto Butantan	Dimas Tadeu Covas et al
Brazil/SP-IB_127778/2021	EPI_ISL_4374493	2021-08-17	AFIP	Instituto Butantan	Dimas Tadeu Covas et al
Brazil/SP-IB_128551/2021	EPI_ISL_4168807	2021-08-24	UNIDADE DE PRONTO ATENDIMENTO UPA DRA ANA OLIVIA BENTIVOGLIO	Instituto Butantan	Dimas Tadeu Covas et al
Brazil/SP-IB_128591/2021	EPI_ISL_4168768	2021-08-24	UNIDADE DE PRONTO ATENDIMENTO CENTRAL DE CARAGUATATUBA	Instituto Butantan	Dimas Tadeu Covas et al
Brazil/SP-IB_128592/2021	EPI_ISL_4168766	2021-08-24	POLICLINICA HORTOLANDIA	Instituto Butantan	Dimas Tadeu Covas et al
Brazil/SP-IB_128867/2021	EPI_ISL_4168568	2021-08-23	AFIP	Instituto Butantan	Dimas Tadeu Covas et al
Brazil/SP-IB_128937/2021	EPI_ISL_4168475	2021-08-23	BIOFAST	Instituto Butantan	Dimas Tadeu Covas et al
Brazil/SP-IB_128941/2021	EPI_ISL_4168470	2021-08-23	BIOFAST	Instituto Butantan	Dimas Tadeu Covas et al
Brazil/SP-IB_128949/2021	EPI_ISL_4168935	2021-08-28	COMPLEXO HOSPITALAR PADRE BENTO DE GUARULHOS	Instituto Butantan	Dimas Tadeu Covas et al
Brazil/SP-IB_128958/2021	EPI_ISL_4468964	2021-08-27	SECRETARIA MUNICIPAL DE SAUDE SOROCABA	Instituto Butantan	Dimas Tadeu Covas et al
Brazil/SP-IB_128983/2021	EPI_ISL_4468920	2021-08-23	CLINICA SALTO SAUDE SAO GABRIEL	Instituto Butantan	Dimas Tadeu Covas et al
Brazil/SP-IB_129002/2021	EPI_ISL_4168598	2021-08-24	AFIP	Instituto Butantan	Dimas Tadeu Covas et al
Brazil/SP-IB_129004/2021	EPI_ISL_4168592	2021-08-24	AFIP	Instituto Butantan	Dimas Tadeu Covas et al
Brazil/SP-IB_129046/2021	EPI_ISL_4168850	2021-08-26	UBS JARDIM CABUCU	Instituto Butantan	Dimas Tadeu Covas et al
Brazil/SP-IB_129056/2021	EPI_ISL_4168640	2021-08-22	HOSPITAL DE CAMPANHA COVID 19 MUNICIPIO DE TAUBATE	Instituto Butantan	Dimas Tadeu Covas et al
Brazil/SP-IB_129249/2021	EPI_ISL_4468892	2021-08-25	PREFEITURA	Instituto Butantan	Dimas Tadeu Covas et al
Brazil/SP-IB_129325/2021	EPI_ISL_4168879	2021-08-27	VIGILANCIA SANITARIA E VIG EPIDEMIOLOGICA DE ITAPEVI	Instituto Butantan	Dimas Tadeu Covas et al
Brazil/SP-IB_129337/2021	EPI_ISL_4468886	2021-08-25	HOSPITAL DE BASE DE SAO JOSE DO RIO PRETO	Instituto Butantan	Dimas Tadeu Covas et al
Brazil/SP-IB_129390/2021	EPI_ISL_4168402	2021-08-20	INSIDE DIAGNOSTICOS	Instituto Butantan	Dimas Tadeu Covas et al
Brazil/SP-IB_129396/2021	EPI_ISL_4168396	2021-08-23	INSIDE DIAGNOSTICOS	Instituto Butantan	Dimas Tadeu Covas et al
Brazil/SP-IB_129401/2021	EPI_ISL_4168391	2021-08-21	INSIDE DIAGNOSTICOS	Instituto Butantan	Dimas Tadeu Covas et al
Brazil/SP-IB_129412/2021	EPI_ISL_4168381	2021-08-23	INSIDE DIAGNOSTICOS	Instituto Butantan	Dimas Tadeu Covas et al
Brazil/SP-IB_129435/2021	EPI_ISL_4168365	2021-08-23	INSIDE DIAGNOSTICOS	Instituto Butantan	Dimas Tadeu Covas et al
Brazil/SP-IB_129439/2021	EPI_ISL_4168362	2021-08-24	INSIDE DIAGNOSTICOS	Instituto Butantan	Dimas Tadeu Covas et al
Brazil/SP-IB_129441/2021	EPI_ISL_4168360	2021-08-23	INSIDE DIAGNOSTICOS	Instituto Butantan	Dimas Tadeu Covas et al
Brazil/SP-IB_129535/2021	EPI_ISL_4168279	2021-08-23	INSIDE DIAGNOSTICOS	Instituto Butantan	Dimas Tadeu Covas et al
Brazil/SP-IB_129541/2021	EPI_ISL_4168273	2021-08-23	INSIDE DIAGNOSTICOS	Instituto Butantan	Dimas Tadeu Covas et al
Brazil/SP-IB_129599/2021	EPI_ISL_4168231	2021-08-25	INSIDE DIAGNOSTICOS	Instituto Butantan	Dimas Tadeu Covas et al
Brazil/SP-IB_129601/2021	EPI_ISL_4168229	2021-08-23	INSIDE DIAGNOSTICOS	Instituto Butantan	Dimas Tadeu Covas et al
Brazil/SP-IB_129620/2021	EPI_ISL_4168214	2021-08-24	INSIDE DIAGNOSTICOS	Instituto Butantan	Dimas Tadeu Covas et al
Brazil/SP-IB_129636/2021	EPI_ISL_4168202	2021-08-23	INSIDE DIAGNOSTICOS	Instituto Butantan	Dimas Tadeu Covas et al
Brazil/SP-IB_129653/2021	EPI_ISL_4168189	2021-08-23	INSIDE DIAGNOSTICOS	Instituto Butantan	Dimas Tadeu Covas et al
Brazil/SP-IB_129679/2021	EPI_ISL_4168176	2021-08-23	INSIDE DIAGNOSTICOS	Instituto Butantan	Dimas Tadeu Covas et al
Brazil/SP-IB_129682/2021	EPI_ISL_4168173	2021-08-25	FACULDADE DE MEDICINA ABC	Instituto Butantan	Dimas Tadeu Covas et al
Brazil/SP-IB_129883/2021	EPI_ISL_4470015	2021-08-30	INSIDE DIAGNÓSTICOS	Instituto Butantan	Dimas Tadeu Covas et al
Brazil/SP-IB_129941/2021	EPI_ISL_4470020	2021-08-30	INSIDE DIAGNÓSTICOS	Instituto Butantan	Dimas Tadeu Covas et al
Brazil/SP-IB_129946/2021	EPI_ISL_4470013	2021-08-30	INSIDE DIAGNÓSTICOS	Instituto Butantan	Dimas Tadeu Covas et al
Brazil/SP-IB_130034/2021	EPI_ISL_4469876	2021-08-28	INSIDE DIAGNÓSTICOS	Instituto Butantan	Dimas Tadeu Covas et al
Brazil/SP-IB_130037/2021	EPI_ISL_4469873	2021-08-28	INSIDE DIAGNÓSTICOS	Instituto Butantan	Dimas Tadeu Covas et al
Brazil/SP-IB_130107/2021	EPI_ISL_4469684	2021-09-01	AFIP	Instituto Butantan	Dimas Tadeu Covas et al
Brazil/SP-IB_130117/2021	EPI_ISL_4469669	2021-08-31	AFIP	Instituto Butantan	Dimas Tadeu Covas et al
Brazil/SP-IB_130138/2021	EPI_ISL_4469641	2021-08-31	AFIP	Instituto Butantan	Dimas Tadeu Covas et al
Brazil/SP-IB_130193/2021	EPI_ISL_4469868	2021-08-27	INSIDE DIAGNÓSTICOS	Instituto Butantan	Dimas Tadeu Covas et al
Brazil/SP-IB_130243/2021	EPI_ISL_4275675	2021-08-31	BIOFAST	Instituto Butantan	Dimas Tadeu Covas et al
Brazil/SP-IB_130457/2021	EPI_ISL_4298249	2021-09-02	UNIDADE DE PRONTO ATENDIMENTO UPA I SANTA ISABEL	Instituto Butantan	Dimas Tadeu Covas et al
Brazil/SP-IB_130506/2021	EPI_ISL_4469979	2021-08-31	INSIDE DIAGNÓSTICOS	Instituto Butantan	Dimas Tadeu Covas et al
Brazil/SP-IB_130509/2021	EPI_ISL_4469975	2021-08-30	INSIDE DIAGNÓSTICOS	Instituto Butantan	Dimas Tadeu Covas et al
Brazil/SP-IB_130512/2021	EPI_ISL_4469970	2021-09-01	INSIDE DIAGNÓSTICOS	Instituto Butantan	Dimas Tadeu Covas et al
Brazil/SP-IB_130531/2021	EPI_ISL_4469802	2021-08-28	INSIDE DIAGNÓSTICOS	Instituto Butantan	Dimas Tadeu Covas et al
Brazil/SP-IB_130549/2021	EPI_ISL_4469767	2021-09-01	INSIDE DIAGNÓSTICOS	Instituto Butantan	Dimas Tadeu Covas et al
Brazil/SP-IB_130555/2021	EPI_ISL_4469756	2021-08-30	INSIDE DIAGNÓSTICOS	Instituto Butantan	Dimas Tadeu Covas et al
Brazil/SP-IB_130571/2021	EPI_ISL_4298244	2021-09-02	CENTRO DE SAUDE II IBITINGA	Instituto Butantan	Dimas Tadeu Covas et al
Brazil/SP-IB_130587/2021	EPI_ISL_4298209	2021-09-02	HOSPITAL DE CAMPANHA COVID 19 MUNICIPIO DE TAUBATE	Instituto Butantan	Dimas Tadeu Covas et al
Brazil/SP-IB_130598/2021	EPI_ISL_4298183	2021-08-31	SECRETARIA MUNICIPAL DE SAUDE SOROCABA	Instituto Butantan	Dimas Tadeu Covas et al
Brazil/SP-IB_130640/2021	EPI_ISL_4298095	2021-08-30	UBS SANTA MARIA	Instituto Butantan	Dimas Tadeu Covas et al
Brazil/SP-IB_130642/2021	EPI_ISL_4298091	2021-08-30	UBS GLENDA RODELLA DUMAS	Instituto Butantan	Dimas Tadeu Covas et al
Brazil/SP-IB_130650/2021	EPI_ISL_4469977	2021-08-31	INSIDE DIAGNÓSTICOS	Instituto Butantan	Dimas Tadeu Covas et al
Brazil/SP-IB_130668/2021	EPI_ISL_4298232	2021-09-01	UPA DR FRANCO DA ROCHA	Instituto Butantan	Dimas Tadeu Covas et al
Brazil/SP-IB_130670/2021	EPI_ISL_4298224	2021-08-30	CENTRO DE SAUDE II DR ARCY BANDEIRA IBIUNA SP	Instituto Butantan	Dimas Tadeu Covas et al
Brazil/SP-IB_130685/2021	EPI_ISL_4298174	2021-09-01	HOSPITAL DE CAMPANHA COVID 19 CAIEIRAS	Instituto Butantan	Dimas Tadeu Covas et al
Brazil/SP-IB_130686/2021	EPI_ISL_4298173	2021-09-01	CSII DR JOSE FERREIRA TELLES	Instituto Butantan	Dimas Tadeu Covas et al
Brazil/SP-IB_130690/2021	EPI_ISL_4298167	2021-09-01	UBS VASCO DA ROCHA LEAO	Instituto Butantan	Dimas Tadeu Covas et al
Brazil/SP-IB_130850/2021	EPI_ISL_4275639	2021-08-31	PRONTO ATENDIMENTO MUNICIPAL PAULO BARBOSA RANGEL TREMEMBE	Instituto Butantan	Dimas Tadeu Covas et al
Brazil/SP-IB_130855/2021	EPI_ISL_4275634	2021-08-30	SANTA CASA DE MISERICORDIA SAO JOSE	Instituto Butantan	Dimas Tadeu Covas et al
Brazil/SP-IB_130859/2021	EPI_ISL_4275630	2021-08-31	SANTA CASA DE MISERICORDIA SAO JOSE	Instituto Butantan	Dimas Tadeu Covas et al
Brazil/SP-IB_130878/2021	EPI_ISL_4275611	2021-08-31	SECRETARIA MUNICIPAL DE SAUDE SOROCABA	Instituto Butantan	Dimas Tadeu Covas et al
Brazil/SP-IB_130910/2021	EPI_ISL_4275578	2021-08-31	USF SANTA ANTONIETA II	Instituto Butantan	Dimas Tadeu Covas et al
Brazil/SP-IB_130930/2021	EPI_ISL_4275558	2021-08-31	UNIDADE DE PRONTO ATENDIMENTO UPA DRA ANA OLIVIA BENTIVOGLIO	Instituto Butantan	Dimas Tadeu Covas et al
Brazil/SP-IB_130943/2021	EPI_ISL_4275545	2021-08-30	UNIDADE MISTA DE SAUDE ROSEIRA DR PAULO GUIMARAES CASTRO	Instituto Butantan	Dimas Tadeu Covas et al
Brazil/SP-IB_130975/2021	EPI_ISL_4275511	2021-08-30	CENTRO DE SAUDE II CAMPOS DO JORDAO	Instituto Butantan	Dimas Tadeu Covas et al
Brazil/SP-IB_130976/2021	EPI_ISL_4275510	2021-08-30	CENTRO DE SAUDE II CAMPOS DO JORDAO	Instituto Butantan	Dimas Tadeu Covas et al
Brazil/SP-IB_131065/2021	EPI_ISL_4275415	2021-08-29	UNIDADE RESPIRATORIA NOVA HORTOLANDIA	Instituto Butantan	Dimas Tadeu Covas et al
Brazil/SP-IB_131074/2021	EPI_ISL_4298086	2021-08-29	HOSPITAL DE CAMPANHA COVID 19 CAIEIRAS	Instituto Butantan	Dimas Tadeu Covas et al
Brazil/SP-IB_131100/2021	EPI_ISL_4470075	2021-09-01	FACULDADE DE MEDICINA ABC	Instituto Butantan	Dimas Tadeu Covas et al
Brazil/SP-IB_131149/2021	EPI_ISL_4469612	2021-08-31	BIOFAST	Instituto Butantan	Dimas Tadeu Covas et al
Brazil/SP-IB_131226/2021	EPI_ISL_4747159	2021-09-06	SECRETARIA MUNICIPAL DE SAUDE DE MORUNGABA	Instituto Butantan	Dimas Tadeu Covas et al
Brazil/SP-IB_131236/2021	EPI_ISL_4746817	2021-09-07	HOSPITAL MUNICIPAL DR ACILIO CARREON GARCIA	Instituto Butantan	Dimas Tadeu Covas et al
Brazil/SP-IB_131245/2021	EPI_ISL_4747151	2021-09-08	CENTRO DE SAUDE ESF IV ZONA RURAL DOMINGOS DE S SJRIOPARDO	Instituto Butantan	Dimas Tadeu Covas et al
Brazil/SP-IB_131303/2021	EPI_ISL_4747085	2021-09-06	HOSPITAL DE CAMPANHA COVID 19 MUNICIPIO DE TAUBATE	Instituto Butantan	Dimas Tadeu Covas et al
Brazil/SP-IB_131334/2021	EPI_ISL_4746847	2021-09-06	PREFEITURA	Instituto Butantan	Dimas Tadeu Covas et al
Brazil/SP-IB_131478/2021	EPI_ISL_4747385	2021-09-07	BIOFAST	Instituto Butantan	Dimas Tadeu Covas et al
Brazil/SP-IB_131525/2021	EPI_ISL_4747435	2021-09-07	BIOFAST	Instituto Butantan	Dimas Tadeu Covas et al
Brazil/SP-IB_131587/2021	EPI_ISL_4747337	2021-09-07	AFIP	Instituto Butantan	Dimas Tadeu Covas et al
Brazil/SP-IB_131591/2021	EPI_ISL_4747333	2021-09-07	AFIP	Instituto Butantan	Dimas Tadeu Covas et al
Brazil/SP-IB_131630/2021	EPI_ISL_4747368	2021-09-08	AFIP	Instituto Butantan	Dimas Tadeu Covas et al
Brazil/SP-IB_131635/2021	EPI_ISL_4747363	2021-09-07	AFIP	Instituto Butantan	Dimas Tadeu Covas et al
Brazil/SP-IB_131638/2021	EPI_ISL_4747361	2021-09-07	AFIP	Instituto Butantan	Dimas Tadeu Covas et al
Brazil/SP-IB_131689/2021	EPI_ISL_4747502	2021-09-06	BIOFAST	Instituto Butantan	Dimas Tadeu Covas et al
Brazil/SP-IB_131794/2021	EPI_ISL_4747372	2021-09-06	INSIDE DIAGNOSTICOS	Instituto Butantan	Dimas Tadeu Covas et al
Brazil/SP-IB_131853/2021	EPI_ISL_4747457	2021-09-06	INSIDE DIAGNOSTICOS	Instituto Butantan	Dimas Tadeu Covas et al
Brazil/SP-IB_131872/2021	EPI_ISL_4746822	2021-09-11	HOSPITAL MUNICIPAL DE ILHABELA GOV MARIO COVAS JR	Instituto Butantan	Dimas Tadeu Covas et al
Brazil/SP-IB_131883/2021	EPI_ISL_4747005	2021-09-11	SECRETARIA MUNICIPAL DE SAUDE SOROCABA	Instituto Butantan	Dimas Tadeu Covas et al
Brazil/SP-IB_131943/2021	EPI_ISL_4746953	2021-09-07	SANTA CASA DE VINHEDO	Instituto Butantan	Dimas Tadeu Covas et al
Brazil/SP-IB_131947/2021	EPI_ISL_4746949	2021-09-10	POLICLINICA COVID 19 ITAPETININGA	Instituto Butantan	Dimas Tadeu Covas et al
Brazil/SP-IB_132031/2021	EPI_ISL_4746878	2021-09-08	PRONTO ATENDIMENTO MUNICIPAL PAULO BARBOSA RANGEL TREMEMBE	Instituto Butantan	Dimas Tadeu Covas et al
Brazil/SP-IB_132040/2021	EPI_ISL_4746872	2021-09-05	UPA PORTE II 24HS JD CEREJEIRAS ATIBAIA	Instituto Butantan	Dimas Tadeu Covas et al
Brazil/SP-IB_132047/2021	EPI_ISL_4746867	2021-09-05	IRMANDADE DA SANTA CASA DE MISERICORDIA LORENA	Instituto Butantan	Dimas Tadeu Covas et al
Brazil/SP-IB_132318/2021	EPI_ISL_4747115	2021-09-05	UNIDADE RESPIRATORIA NOVA HORTOLANDIA	Instituto Butantan	Dimas Tadeu Covas et al
Brazil/SP-IB_132336/2021	EPI_ISL_4747652	2021-09-05	INSIDE DIAGNOSTICOS	Instituto Butantan	Dimas Tadeu Covas et al
Brazil/SP-IB_132382/2021	EPI_ISL_4747610	2021-09-07	INSIDE DIAGNOSTICOS	Instituto Butantan	Dimas Tadeu Covas et al
Brazil/SP-IB_132438/2021	EPI_ISL_4747563	2021-09-05	INSIDE DIAGNOSTICOS	Instituto Butantan	Dimas Tadeu Covas et al
Brazil/SP-IB_132476/2021	EPI_ISL_4747528	2021-09-06	INSIDE DIAGNOSTICOS	Instituto Butantan	Dimas Tadeu Covas et al
Brazil/SP-IB_132547/2021	EPI_ISL_4747254	2021-09-05	VIGILANCIA EPIDIMIOLOGICA DE ARACARIGUAMA	Instituto Butantan	Dimas Tadeu Covas et al
Brazil/SP-IB_132559/2021	EPI_ISL_4747246	2021-09-06	HOSPITAL SANTO ANTONIO DE JUQUIA JUQUIA	Instituto Butantan	Dimas Tadeu Covas et al
Brazil/SP-IB_132567/2021	EPI_ISL_4747239	2021-09-05	UNIDADE DE PRONTO ATENDIMENTO UPA DRA ANA OLIVIA BENTIVOGLIO	Instituto Butantan	Dimas Tadeu Covas et al
Brazil/SP-IB_132617/2021	EPI_ISL_5020749	2021-09-13	CENTRO DE ESPECIALIDDS MEDICAS IRMA LEOPOLDINA PIRASSUNUNGA	Instituto Butantan	Dimas Tadeu Covas et al
Brazil/SP-IB_132627/2021	EPI_ISL_5020788	2021-09-15	VIGILANCIA EPIDEMIOLOGICA E CONTROLE DE VETORES PIRASSUNUNGA	Instituto Butantan	Dimas Tadeu Covas et al
Brazil/SP-IB_132716/2021	EPI_ISL_5049703	2021-09-14	UNIDADE RESPIRATORIA NOVA HORTOLANDIA	Instituto Butantan	Dimas Tadeu Covas et al
Brazil/SP-IB_132768/2021	EPI_ISL_5049764	2021-09-10	USF CESAR NETO BOTUCATU	Instituto Butantan	Dimas Tadeu Covas et al
Brazil/SP-IB_132875/2021	EPI_ISL_5021266	2021-09-13	VIGILANCIA SANITARIA E VIG EPIDEMIOLOGICA DE ITAPEVI	Instituto Butantan	Dimas Tadeu Covas et al
Brazil/SP-IB_132915/2021	EPI_ISL_5021402	2021-09-13	SANTA CASA DE ATIBAIA PRO SAUDE	Instituto Butantan	Dimas Tadeu Covas et al
Brazil/SP-IB_132948/2021	EPI_ISL_5021146	2021-09-13	HOSPITAL DE CAMPANHA COVID 19 DE MAIRIPORA	Instituto Butantan	Dimas Tadeu Covas et al
Brazil/SP-IB_132953/2021	EPI_ISL_5021109	2021-09-13	HOSPITAL DE CAMPANHA COVID 19 MUNICIPIO DE TAUBATE	Instituto Butantan	Dimas Tadeu Covas et al
Brazil/SP-IB_132999/2021	EPI_ISL_5020998	2021-09-13	UBS DE MIRA ESTRELA	Instituto Butantan	Dimas Tadeu Covas et al
Brazil/SP-IB_133055/2021	EPI_ISL_5020905	2021-09-12	SANTA CASA DE MISERICORDIA SAO JOSE	Instituto Butantan	Dimas Tadeu Covas et al
Brazil/SP-IB_133106/2021	EPI_ISL_5021452	2021-09-14	UPA PORTE II 24HS JD CEREJEIRAS ATIBAIA	Instituto Butantan	Dimas Tadeu Covas et al
Brazil/SP-IB_133147/2021	EPI_ISL_5020911	2021-09-12	UNIDADE DE PRONTO ATENDIMENTO UPA I SANTA ISABEL	Instituto Butantan	Dimas Tadeu Covas et al
Brazil/SP-IB_133237/2021	EPI_ISL_5049660	2021-09-16	UBS CASTELO BRANCO	Instituto Butantan	Dimas Tadeu Covas et al
Brazil/SP-IB_133245/2021	EPI_ISL_5049645	2021-09-15	UBS II DR JOSE CARLOS MACUCO JANINI	Instituto Butantan	Dimas Tadeu Covas et al
Brazil/SP-IB_133334/2021	EPI_ISL_5049773	2021-07-26	LABORATORIO CENTRAL DO HCFMUSP	Instituto Butantan	Dimas Tadeu Covas et al
Brazil/SP-IB_133354/2021	EPI_ISL_5020162	2021-09-16	SECRETARIA MUNICIPAL DE SAUDE SOROCABA	Instituto Butantan	Dimas Tadeu Covas et al
Brazil/SP-IB_133411/2021	EPI_ISL_5020224	2021-09-13	AFIP	Instituto Butantan	Dimas Tadeu Covas et al
Brazil/SP-IB_133470/2021	EPI_ISL_5020260	2021-09-14	AFIP	Instituto Butantan	Dimas Tadeu Covas et al
Brazil/SP-IB_133472/2021	EPI_ISL_5020262	2021-09-14	AFIP	Instituto Butantan	Dimas Tadeu Covas et al
Brazil/SP-IB_133573/2021	EPI_ISL_5020408	2021-09-14	BIOFAST	Instituto Butantan	Dimas Tadeu Covas et al
Brazil/SP-IB_134169/2021	EPI_ISL_5336279	2021-09-19	INSIDE DIAGNOSTICOS	Instituto Butantan	Dimas Tadeu Covas et al
Brazil/SP-IB_134178/2021	EPI_ISL_5336338	2021-09-17	INSIDE DIAGNOSTICOS	Instituto Butantan	Dimas Tadeu Covas et al
Brazil/SP-IB_134229/2021	EPI_ISL_5336207	2021-09-20	AFIP	Instituto Butantan	Dimas Tadeu Covas et al
Brazil/SP-IB_134264/2021	EPI_ISL_5336386	2021-09-20	AFIP	Instituto Butantan	Dimas Tadeu Covas et al
Brazil/SP-IB_134267/2021	EPI_ISL_5336180	2021-09-20	AFIP	Instituto Butantan	Dimas Tadeu Covas et al
Brazil/SP-IB_134276/2021	EPI_ISL_5336384	2021-09-20	AFIP	Instituto Butantan	Dimas Tadeu Covas et al
Brazil/SP-IB_134288/2021	EPI_ISL_5336116	2021-09-21	AFIP	Instituto Butantan	Dimas Tadeu Covas et al
Brazil/SP-IB_134340/2021	EPI_ISL_5336072	2021-09-22	CENTRO MEDICO PMESP	Instituto Butantan	Dimas Tadeu Covas et al
Brazil/SP-IB_134381/2021	EPI_ISL_5336156	2021-09-20	SECRETARIA MUNICIPAL DE SAUDE SOROCABA	Instituto Butantan	Dimas Tadeu Covas et al
Brazil/SP-IB_134398/2021	EPI_ISL_5336447	2021-09-20	HOSPITAL MUNICIPAL DE ILHABELA GOV MARIO COVAS JR	Instituto Butantan	Dimas Tadeu Covas et al
Brazil/SP-IB_134409/2021	EPI_ISL_5336145	2021-09-20	UPA CAMPO DOS ALEMAES	Instituto Butantan	Dimas Tadeu Covas et al
Brazil/SP-IB_134414/2021	EPI_ISL_5336269	2021-09-19	HOSPITAL MUNICIPAL DE ILHABELA GOV MARIO COVAS JR	Instituto Butantan	Dimas Tadeu Covas et al
Brazil/SP-IB_134423/2021	EPI_ISL_5336329	2021-09-17	AMBULATORIO DE ESPECIALIDADES DR ANTONIO TEDESCO	Instituto Butantan	Dimas Tadeu Covas et al
Brazil/SP-IB_134481/2021	EPI_ISL_5336257	2021-09-20	DIRETORIA DE SAUDE	Instituto Butantan	Dimas Tadeu Covas et al
Brazil/SP-IB_134495/2021	EPI_ISL_5336138	2021-09-21	UBS DR ABELARDO PINHEIRO GUIMARAES SCRPARDO	Instituto Butantan	Dimas Tadeu Covas et al
Brazil/SP-NVBS3161GENOV701236642773/2021	EPI_ISL_4424806	2021-07-15	DASA	DASA	Rodrigo Guarischi et al
Brazil/SP-SEQ00440/2021	EPI_ISL_3696717	2021-08-14	Hospital de Campanha de Guaratinguetá	Instituto Butantan	Dimas Tadeu Covas et al
Brazil/SP-SEQ02142/2021	EPI_ISL_4273440	2021-09-05	LABORATÓRIO MUNICIPAL DE ITANHAÉM - LABMOVEL	Instituto Butantan	Dimas Tadeu Covas et al
Brazil/SP-SJRP_LPV_152458/2021	EPI_ISL_5254511	2021-09-22	Laboratorio de Pesquisa em Virologia, FAMERP, SJRP	Laboratorio de Pesquisa em Virologia, FAMERP, SJRP	Cecília Artico Banho et al
Brunei/10/2021	EPI_ISL_3602083	2021-07-21	National Virology Reference Laboratory	National Public Health Laboratory, National Centre for Infectious Diseases	Katherine Ching et al
Brunei/20/2021	EPI_ISL_3602104	2021-07-21	National Virology Reference Laboratory	National Public Health Laboratory, National Centre for Infectious Diseases	Katherine Ching et al
Brunei/29/2021	EPI_ISL_3681508	2021-08-17	National Virology Reference Laboratory	National Public Health Laboratory, National Centre for Infectious Diseases	Katherine Ching et al
Bulgaria/21BG-EU_003753_Pl32/2021	EPI_ISL_3076775	2021-06-29	National Center of Infectious and Parasitic Diseases	National Center of Infectious and Parasitic Diseases	Alexiev et al
Bulgaria/21BG-EU_003780_Pl32/2021	EPI_ISL_3076796	2021-07-05	National Center of Infectious and Parasitic Diseases	National Center of Infectious and Parasitic Diseases	Alexiev et al
Bulgaria/21BG-EU_003783_Pl32/2021	EPI_ISL_3076799	2021-07-06	National Center of Infectious and Parasitic Diseases	National Center of Infectious and Parasitic Diseases	Alexiev et al
Bulgaria/21BG-EU_003820_Pl33/2021	EPI_ISL_3232645	2021-07-07	National Center of Infectious and Parasitic Diseases	National Center of Infectious and Parasitic Diseases	Alexiev et al
Bulgaria/21BG-EU_003874_Pl33/2021	EPI_ISL_3232692	2021-07-12	National Center of Infectious and Parasitic Diseases	National Center of Infectious and Parasitic Diseases	Alexiev et al
Bulgaria/21BG-EU_003889_Pl33/2021	EPI_ISL_3232706	2021-07-08	National Center of Infectious and Parasitic Diseases	National Center of Infectious and Parasitic Diseases	Alexiev et al
Bulgaria/21BG-EU_004097_Pl35/2021	EPI_ISL_3796126	2021-07-23	National Center of Infectious and Parasitic Diseases	National Center of Infectious and Parasitic Diseases	Alexiev et al
Bulgaria/21BG-EU_004102_Pl35/2021	EPI_ISL_3796138	2021-07-23	National Center of Infectious and Parasitic Diseases	National Center of Infectious and Parasitic Diseases	Alexiev et al
Bulgaria/21BG-EU_004224_Pl36/2021	EPI_ISL_3796382	2021-07-29	National Center of Infectious and Parasitic Diseases	National Center of Infectious and Parasitic Diseases	Alexiev et al
Bulgaria/21BG-EU_004270_Pl36/2021	EPI_ISL_3796510	2021-07-26	National Center of Infectious and Parasitic Diseases	National Center of Infectious and Parasitic Diseases	Alexiev et al
Bulgaria/21BG-EU_004336_Pl37/2021	EPI_ISL_3796743	2021-07-28	National Center of Infectious and Parasitic Diseases	National Center of Infectious and Parasitic Diseases	Alexiev et al
Bulgaria/21BG-EU_004493_Pl39/2021	EPI_ISL_4031612	2021-08-05	National Center of Infectious and Parasitic Diseases	National Center of Infectious and Parasitic Diseases	Alexiev et al
Bulgaria/21BG-EU_004517_Pl39/2021	EPI_ISL_4031634	2021-08-03	National Center of Infectious and Parasitic Diseases	National Center of Infectious and Parasitic Diseases	Alexiev et al
Bulgaria/21BG-EU_004564_Pl40/2021	EPI_ISL_4032108	2021-08-05	National Center of Infectious and Parasitic Diseases	National Center of Infectious and Parasitic Diseases	Alexiev et al
Bulgaria/21BG-EU_004685_Pl41/2021	EPI_ISL_4541445	2021-08-10	National Center of Infectious and Parasitic Diseases	National Center of Infectious and Parasitic Diseases	Alexiev et al
Bulgaria/21BG-EU_004695_Pl41/2021	EPI_ISL_4541162	2021-08-10	National Center of Infectious and Parasitic Diseases	National Center of Infectious and Parasitic Diseases	Alexiev et al
Bulgaria/21BG-EU_004820_Pl42/2021	EPI_ISL_4541321	2021-08-12	National Center of Infectious and Parasitic Diseases	National Center of Infectious and Parasitic Diseases	Alexiev et al
Bulgaria/21BG-EU_004884_Pl43/2021	EPI_ISL_4541223	2021-08-05	National Center of Infectious and Parasitic Diseases	National Center of Infectious and Parasitic Diseases	Alexiev et al
Bulgaria/21BG-EU_004924_Pl43/2021	EPI_ISL_4541182	2021-08-11	National Center of Infectious and Parasitic Diseases	National Center of Infectious and Parasitic Diseases	Alexiev et al
Bulgaria/21BG-EU_005033_Pl45/2021	EPI_ISL_4546631	2021-08-16	National Center of Infectious and Parasitic Diseases	National Center of Infectious and Parasitic Diseases	Alexiev et al
Bulgaria/21BG-EU_005176_Pl46/2021	EPI_ISL_4546768	2021-08-13	National Center of Infectious and Parasitic Diseases	National Center of Infectious and Parasitic Diseases	Alexiev et al
Bulgaria/21BG-EU_005186_Pl46/2021	EPI_ISL_4546772	2021-08-12	National Center of Infectious and Parasitic Diseases	National Center of Infectious and Parasitic Diseases	Alexiev et al
Bulgaria/21BG-EU_005199_Pl46/2021	EPI_ISL_4546785	2021-08-13	National Center of Infectious and Parasitic Diseases	National Center of Infectious and Parasitic Diseases	Alexiev et al
Bulgaria/21BG-EU_005214_Pl47/2021	EPI_ISL_4802800	2021-08-13	National Center of Infectious and Parasitic Diseases	National Center of Infectious and Parasitic Diseases	Alexiev et al
Bulgaria/21BG-EU_005217_Pl47/2021	EPI_ISL_4802811	2021-08-16	National Center of Infectious and Parasitic Diseases	National Center of Infectious and Parasitic Diseases	Alexiev et al
Bulgaria/21BG-EU_005225_Pl47/2021	EPI_ISL_4802842	2021-08-16	National Center of Infectious and Parasitic Diseases	National Center of Infectious and Parasitic Diseases	Alexiev et al
Bulgaria/21BG-EU_005326_Pl48/2021	EPI_ISL_4778432	2021-08-16	National Center of Infectious and Parasitic Diseases	National Center of Infectious and Parasitic Diseases	Alexiev et al
Bulgaria/21BG-EU_005362_Pl48/2021	EPI_ISL_4778652	2021-08-16	National Center of Infectious and Parasitic Diseases	National Center of Infectious and Parasitic Diseases	Alexiev et al
Bulgaria/21BG-EU_005384_Pl48/2021	EPI_ISL_4778765	2021-08-16	National Center of Infectious and Parasitic Diseases	National Center of Infectious and Parasitic Diseases	Alexiev et al
Bulgaria/21BG-EU_005415_Pl49/2021	EPI_ISL_4710148	2021-08-17	National Center of Infectious and Parasitic Diseases	National Center of Infectious and Parasitic Diseases	Alexiev et al
Bulgaria/21BG-EU_005423_Pl49/2021	EPI_ISL_4710201	2021-08-17	National Center of Infectious and Parasitic Diseases	National Center of Infectious and Parasitic Diseases	Alexiev et al
Bulgaria/21BG-EU_005438_Pl49/2021	EPI_ISL_4710306	2021-08-18	National Center of Infectious and Parasitic Diseases	National Center of Infectious and Parasitic Diseases	Alexiev et al
Bulgaria/21BG-EU_005454_Pl49/2021	EPI_ISL_4710414	2021-08-19	National Center of Infectious and Parasitic Diseases	National Center of Infectious and Parasitic Diseases	Alexiev et al
Bulgaria/21BG-EU_005456_Pl49/2021	EPI_ISL_4710423	2021-08-13	National Center of Infectious and Parasitic Diseases	National Center of Infectious and Parasitic Diseases	Alexiev et al
Bulgaria/21BG-EU_005467_Pl49/2021	EPI_ISL_4710477	2021-08-20	National Center of Infectious and Parasitic Diseases	National Center of Infectious and Parasitic Diseases	Alexiev et al
Bulgaria/21BG-EU_005495_Pl50/2021	EPI_ISL_4711506	2021-08-20	National Center of Infectious and Parasitic Diseases	National Center of Infectious and Parasitic Diseases	Alexiev et al
Bulgaria/21BG-EU_005519_Pl50/2021	EPI_ISL_4711624	2021-08-19	National Center of Infectious and Parasitic Diseases	National Center of Infectious and Parasitic Diseases	Alexiev et al
Bulgaria/21BG-EU_005530_Pl50/2021	EPI_ISL_4711663	2021-08-23	National Center of Infectious and Parasitic Diseases	National Center of Infectious and Parasitic Diseases	Alexiev et al
Bulgaria/21BG-EU_005596_Pl51/2021	EPI_ISL_4710959	2021-08-23	National Center of Infectious and Parasitic Diseases	National Center of Infectious and Parasitic Diseases	Alexiev et al
Bulgaria/21BG-EU_005670_Pl51/2021	EPI_ISL_4711317	2021-08-20	National Center of Infectious and Parasitic Diseases	National Center of Infectious and Parasitic Diseases	Alexiev et al
Bulgaria/21BG-EU_005704_Pl52/2021	EPI_ISL_4770119	2021-08-26	National Center of Infectious and Parasitic Diseases	National Center of Infectious and Parasitic Diseases	Alexiev et al
Bulgaria/21BG-EU_005761_Pl52/2021	EPI_ISL_4770554	2021-08-16	National Center of Infectious and Parasitic Diseases	National Center of Infectious and Parasitic Diseases	Alexiev et al
Bulgaria/21BG-EU_005789_Pl53/2021	EPI_ISL_4731253	2021-08-20	National Center of Infectious and Parasitic Diseases	National Center of Infectious and Parasitic Diseases	Alexiev et al
Bulgaria/21BG-EU_005791_Pl53/2021	EPI_ISL_4731255	2021-08-20	National Center of Infectious and Parasitic Diseases	National Center of Infectious and Parasitic Diseases	Alexiev et al
Bulgaria/21BG-EU_005798_Pl53/2021	EPI_ISL_4731262	2021-08-24	National Center of Infectious and Parasitic Diseases	National Center of Infectious and Parasitic Diseases	Alexiev et al
Bulgaria/21BG-EU_005825_Pl53/2021	EPI_ISL_4731287	2021-08-20	National Center of Infectious and Parasitic Diseases	National Center of Infectious and Parasitic Diseases	Alexiev et al
Bulgaria/21BG-EU_005887_Pl54/2021	EPI_ISL_4731349	2021-08-27	National Center of Infectious and Parasitic Diseases	National Center of Infectious and Parasitic Diseases	Alexiev et al
Bulgaria/21BG-EU_005915_Pl54/2021	EPI_ISL_4731376	2021-08-18	National Center of Infectious and Parasitic Diseases	National Center of Infectious and Parasitic Diseases	Alexiev et al
Cambodia/01-2106270972/2021	EPI_ISL_3031476	2021-06-27	Banteay Meanchey Regional Laboratory	Virology Unit, Institut Pasteur du Cambodge	Leakhena Pum et al
Cambodia/01-2108114718/2021	EPI_ISL_3797866	2021-08-18	Banteay Meanchey Rapid Response Team	Virology Unit, Institut Pasteur du Cambodge	Leakhena Pum et al
Cambodia/02-2105260551/2021	EPI_ISL_2406460	2021-05-29	Battambang Provincial Laboratory	Virology Unit, Institut Pasteur du Cambodge	Cecile Troupin et al
Cambodia/02-2108241988/2021	EPI_ISL_3983623	2021-08-27	Battambang Rapid Response Team	Virology Unit, Institut Pasteur du Cambodge	Leakhena Pum et al
Cambodia/22-2107223194/2021	EPI_ISL_3118382	2021-07-22	Oddat Meanchey Rapid Response Team	Virology Unit, Institut Pasteur du Cambodge	Leakhena Pum et al
Cambodia/22-2108180932/2021	EPI_ISL_3797873	2021-08-18	Oddar Meanchey Rapid Response Team	Virology Unit, Institut Pasteur du Cambodge	Leakhena Pum et al
Cambodia/611552/2021	EPI_ISL_3031530	2021-07-03	Virology Unit, Institut Pasteur du Cambodge	Virology Unit, Institut Pasteur du Cambodge	Leakhena Pum et al
Cambodia/723334/2021	EPI_ISL_3570904	2021-08-13	Virology Unit, Institut Pasteur du Cambodge	Virology Unit, Institut Pasteur du Cambodge	Leakhena Pum et al
Cambodia/757972/2021	EPI_ISL_3983665	2021-08-31	Virology Unit, Institut Pasteur du Cambodge	Virology Unit, Institut Pasteur du Cambodge	Leakhena Pum et al
Cambodia/760267/2021	EPI_ISL_4071811	2021-09-02	Virology Unit, Institut Pasteur du Cambodge	Virology Unit, Institut Pasteur du Cambodge	Leakhena Pum et al
Cambodia/797086/2021	EPI_ISL_4748031	2021-09-23	Virology Unit, Institut Pasteur du Cambodge	Virology Unit, Institut Pasteur du Cambodge	Leakhena Pum et al
Cambodia/800387/2021	EPI_ISL_4748046	2021-09-24	Virology Unit, Institut Pasteur du Cambodge	Virology Unit, Institut Pasteur du Cambodge	Leakhena Pum et al
Cambodia/817990/2021	EPI_ISL_5260521	2021-10-05	Virology Unit, Institut Pasteur du Cambodge	Virology Unit, Institut Pasteur du Cambodge	Leakhena Pum et al
Cambodia/PL-18-07-001/2021	EPI_ISL_3118409	2021-07-18	Pailin Rapid Response Team	Virology Unit, Institut Pasteur du Cambodge	Leakhena Pum et al
Canada/AB-ABPHL-18591/2021	EPI_ISL_2940808	2021-05-17	Edmonton Provincial Lab	Public Health Agency of Canada (PHAC) National Microbiology Laboratory	Buss et al
Canada/AB-ABPHL-19537/2021	EPI_ISL_2938624	2021-06-10	Edmonton Provincial Lab	Public Health Agency of Canada (PHAC) National Microbiology Laboratory	Buss et al
Canada/AB-ABPHL-19561/2021	EPI_ISL_2938635	2021-06-10	Edmonton Provincial Lab	Public Health Agency of Canada (PHAC) National Microbiology Laboratory	Buss et al
Canada/AB-ABPHL-20173/2021	EPI_ISL_2939006	2021-06-15	Edmonton Provincial Lab	Public Health Agency of Canada (PHAC) National Microbiology Laboratory	Buss et al
Canada/AB-ABPHL-20175/2021	EPI_ISL_2939008	2021-06-15	Edmonton Provincial Lab	Public Health Agency of Canada (PHAC) National Microbiology Laboratory	Buss et al
Canada/AB-ABPHL-20202/2021	EPI_ISL_2939065	2021-06-15	Edmonton Provincial Lab	Public Health Agency of Canada (PHAC) National Microbiology Laboratory	Buss et al
Canada/AB-ABPHL-20209/2021	EPI_ISL_2939082	2021-06-15	Edmonton Provincial Lab	Public Health Agency of Canada (PHAC) National Microbiology Laboratory	Buss et al
Canada/AB-ABPHL-20212/2021	EPI_ISL_2939087	2021-06-15	Edmonton Provincial Lab	Public Health Agency of Canada (PHAC) National Microbiology Laboratory	Buss et al
Canada/AB-ABPHL-20222/2021	EPI_ISL_2939101	2021-06-15	Edmonton Provincial Lab	Public Health Agency of Canada (PHAC) National Microbiology Laboratory	Buss et al
Canada/AB-ABPHL-20295/2021	EPI_ISL_2939164	2021-06-17	Edmonton Provincial Lab	Public Health Agency of Canada (PHAC) National Microbiology Laboratory	Buss et al
Canada/AB-ABPHL-20298/2021	EPI_ISL_2939167	2021-06-17	Edmonton Provincial Lab	Public Health Agency of Canada (PHAC) National Microbiology Laboratory	Buss et al
Canada/AB-ABPHL-20548/2021	EPI_ISL_2939357	2021-06-18	Edmonton Provincial Lab	Public Health Agency of Canada (PHAC) National Microbiology Laboratory	Buss et al
Canada/AB-ABPHL-21109/2021	EPI_ISL_2939792	2021-06-22	Edmonton Provincial Lab	Public Health Agency of Canada (PHAC) National Microbiology Laboratory	Buss et al
Canada/AB-ABPHL-21991/2021	EPI_ISL_3116227	2021-06-12	Edmonton Provincial Lab	Public Health Agency of Canada (PHAC) National Microbiology Laboratory	Buss et al
Canada/AB-ABPHL-22092/2021	EPI_ISL_3116052	2021-06-11	Edmonton Provincial Lab	Public Health Agency of Canada (PHAC) National Microbiology Laboratory	Buss et al
Canada/AB-ABPHL-22114/2021	EPI_ISL_3116049	2021-06-11	Edmonton Provincial Lab	Public Health Agency of Canada (PHAC) National Microbiology Laboratory	Buss et al
Canada/AB-ABPHL-22120/2021	EPI_ISL_3117387	2021-06-09	Edmonton Provincial Lab	Public Health Agency of Canada (PHAC) National Microbiology Laboratory	Buss et al
Canada/AB-ABPHL-22139/2021	EPI_ISL_3116194	2021-06-09	Edmonton Provincial Lab	Public Health Agency of Canada (PHAC) National Microbiology Laboratory	Buss et al
Canada/AB-ABPHL-22822/2021	EPI_ISL_3116367	2021-06-18	Edmonton Provincial Lab	Public Health Agency of Canada (PHAC) National Microbiology Laboratory	Buss et al
Canada/AB-ABPHL-22837/2021	EPI_ISL_3116347	2021-06-18	Edmonton Provincial Lab	Public Health Agency of Canada (PHAC) National Microbiology Laboratory	Buss et al
Canada/AB-ABPHL-22848/2021	EPI_ISL_3116078	2021-06-14	Edmonton Provincial Lab	Public Health Agency of Canada (PHAC) National Microbiology Laboratory	Buss et al
Canada/AB-ABPHL-22852/2021	EPI_ISL_3116324	2021-06-17	Edmonton Provincial Lab	Public Health Agency of Canada (PHAC) National Microbiology Laboratory	Buss et al
Canada/AB-ABPHL-22869/2021	EPI_ISL_3117394	2021-06-17	Edmonton Provincial Lab	Public Health Agency of Canada (PHAC) National Microbiology Laboratory	Buss et al
Canada/AB-ABPHL-23243/2021	EPI_ISL_3116390	2021-06-21	Edmonton Provincial Lab	Public Health Agency of Canada (PHAC) National Microbiology Laboratory	Buss et al
Canada/AB-ABPHL-23327/2021	EPI_ISL_3116128	2021-06-28	Edmonton Provincial Lab	Public Health Agency of Canada (PHAC) National Microbiology Laboratory	Buss et al
Canada/AB-ABPHL-23373/2021	EPI_ISL_3116429	2021-06-28	Edmonton Provincial Lab	Public Health Agency of Canada (PHAC) National Microbiology Laboratory	Buss et al
Canada/AB-ABPHL-23384/2021	EPI_ISL_3116132	2021-06-29	Edmonton Provincial Lab	Public Health Agency of Canada (PHAC) National Microbiology Laboratory	Buss et al
Canada/AB-ABPHL-23433/2021	EPI_ISL_3117360	2021-06-24	Edmonton Provincial Lab	Public Health Agency of Canada (PHAC) National Microbiology Laboratory	Buss et al
Canada/AB-ABPHL-23449/2021	EPI_ISL_3117317	2021-06-25	Edmonton Provincial Lab	Public Health Agency of Canada (PHAC) National Microbiology Laboratory	Buss et al
Canada/AB-ABPHL-23458/2021	EPI_ISL_3117323	2021-06-25	Edmonton Provincial Lab	Public Health Agency of Canada (PHAC) National Microbiology Laboratory	Buss et al
Canada/AB-ABPHL-23877/2021	EPI_ISL_3116794	2021-06-24	Edmonton Provincial Lab	Public Health Agency of Canada (PHAC) National Microbiology Laboratory	Buss et al
Canada/AB-ABPHL-24103/2021	EPI_ISL_3116156	2021-07-07	Edmonton Provincial Lab	Public Health Agency of Canada (PHAC) National Microbiology Laboratory	Buss et al
Canada/AB-ABPHL-24128/2021	EPI_ISL_3909766	2021-06-05	Edmonton Provincial Lab	Public Health Agency of Canada (PHAC) National Microbiology Laboratory	Buss et al
Canada/AB-ABPHL-24456/2021	EPI_ISL_3910093	2021-07-11	Edmonton Provincial Lab	Public Health Agency of Canada (PHAC) National Microbiology Laboratory	Buss et al
Canada/AB-ABPHL-24694/2021	EPI_ISL_3910296	2021-07-13	Edmonton Provincial Lab	Public Health Agency of Canada (PHAC) National Microbiology Laboratory	Buss et al
Canada/AB-ABPHL-24703/2021	EPI_ISL_3910307	2021-07-12	Edmonton Provincial Lab	Public Health Agency of Canada (PHAC) National Microbiology Laboratory	Buss et al
Canada/AB-ABPHL-24765/2021	EPI_ISL_3910383	2021-07-16	Edmonton Provincial Lab	Public Health Agency of Canada (PHAC) National Microbiology Laboratory	Buss et al
Canada/AB-ABPHL-24829/2021	EPI_ISL_3910448	2021-07-15	Edmonton Provincial Lab	Public Health Agency of Canada (PHAC) National Microbiology Laboratory	Buss et al
Canada/AB-ABPHL-25097/2021	EPI_ISL_3910625	2021-07-20	Edmonton Provincial Lab	Public Health Agency of Canada (PHAC) National Microbiology Laboratory	Buss et al
Canada/AB-ABPHL-25123/2021	EPI_ISL_3910647	2021-07-21	Edmonton Provincial Lab	Public Health Agency of Canada (PHAC) National Microbiology Laboratory	Buss et al
Canada/AB-ABPHL-25242/2021	EPI_ISL_3910762	2021-07-19	Edmonton Provincial Lab	Public Health Agency of Canada (PHAC) National Microbiology Laboratory	Buss et al
Canada/AB-ABPHL-25266/2021	EPI_ISL_3910777	2021-07-20	Edmonton Provincial Lab	Public Health Agency of Canada (PHAC) National Microbiology Laboratory	Buss et al
Canada/AB-ABPHL-25333/2021	EPI_ISL_3910843	2021-07-22	Edmonton Provincial Lab	Public Health Agency of Canada (PHAC) National Microbiology Laboratory	Buss et al
Canada/AB-ABPHL-25374/2021	EPI_ISL_3910883	2021-07-22	Edmonton Provincial Lab	Public Health Agency of Canada (PHAC) National Microbiology Laboratory	Buss et al
Canada/AB-ABPHL-25407/2021	EPI_ISL_3910913	2021-07-21	Edmonton Provincial Lab	Public Health Agency of Canada (PHAC) National Microbiology Laboratory	Buss et al
Canada/AB-ABPHL-25463/2021	EPI_ISL_3910964	2021-07-21	Edmonton Provincial Lab	Public Health Agency of Canada (PHAC) National Microbiology Laboratory	Buss et al
Canada/AB-ABPHL-25490/2021	EPI_ISL_3524036	2021-07-24	Edmonton Provincial Lab	Public Health Agency of Canada (PHAC) National Microbiology Laboratory	Buss et al
Canada/AB-ABPHL-25529/2021	EPI_ISL_3524071	2021-07-26	Edmonton Provincial Lab	Public Health Agency of Canada (PHAC) National Microbiology Laboratory	Buss et al
Canada/AB-ABPHL-25533/2021	EPI_ISL_3524075	2021-07-26	Edmonton Provincial Lab	Public Health Agency of Canada (PHAC) National Microbiology Laboratory	Buss et al
Canada/AB-ABPHL-25579/2021	EPI_ISL_3524118	2021-07-23	Edmonton Provincial Lab	Public Health Agency of Canada (PHAC) National Microbiology Laboratory	Buss et al
Canada/AB-ABPHL-25598/2021	EPI_ISL_3524135	2021-07-23	Edmonton Provincial Lab	Public Health Agency of Canada (PHAC) National Microbiology Laboratory	Buss et al
Canada/AB-ABPHL-25601/2021	EPI_ISL_3524138	2021-07-23	Edmonton Provincial Lab	Public Health Agency of Canada (PHAC) National Microbiology Laboratory	Buss et al
Canada/AB-ABPHL-25615/2021	EPI_ISL_3524152	2021-07-24	Edmonton Provincial Lab	Public Health Agency of Canada (PHAC) National Microbiology Laboratory	Buss et al
Canada/AB-ABPHL-25697/2021	EPI_ISL_3524221	2021-07-25	Edmonton Provincial Lab	Public Health Agency of Canada (PHAC) National Microbiology Laboratory	Buss et al
Canada/AB-ABPHL-25759/2021	EPI_ISL_3524280	2021-07-26	Edmonton Provincial Lab	Public Health Agency of Canada (PHAC) National Microbiology Laboratory	Buss et al
Canada/AB-ABPHL-25787/2021	EPI_ISL_3524306	2021-07-26	Edmonton Provincial Lab	Public Health Agency of Canada (PHAC) National Microbiology Laboratory	Buss et al
Canada/AB-ABPHL-25791/2021	EPI_ISL_3524310	2021-07-26	Edmonton Provincial Lab	Public Health Agency of Canada (PHAC) National Microbiology Laboratory	Buss et al
Canada/AB-ABPHL-25801/2021	EPI_ISL_3524319	2021-07-26	Edmonton Provincial Lab	Public Health Agency of Canada (PHAC) National Microbiology Laboratory	Buss et al
Canada/AB-ABPHL-25813/2021	EPI_ISL_3524331	2021-07-26	Edmonton Provincial Lab	Public Health Agency of Canada (PHAC) National Microbiology Laboratory	Buss et al
Canada/AB-ABPHL-25885/2021	EPI_ISL_3524395	2021-07-28	Edmonton Provincial Lab	Public Health Agency of Canada (PHAC) National Microbiology Laboratory	Buss et al
Canada/AB-ABPHL-25921/2021	EPI_ISL_3524426	2021-07-29	Edmonton Provincial Lab	Public Health Agency of Canada (PHAC) National Microbiology Laboratory	Buss et al
Canada/AB-ABPHL-25941/2021	EPI_ISL_3524444	2021-07-29	Edmonton Provincial Lab	Public Health Agency of Canada (PHAC) National Microbiology Laboratory	Buss et al
Canada/AB-ABPHL-25999/2021	EPI_ISL_3524495	2021-07-27	Edmonton Provincial Lab	Public Health Agency of Canada (PHAC) National Microbiology Laboratory	Buss et al
Canada/AB-ABPHL-26138/2021	EPI_ISL_3524528	2021-07-29	Edmonton Provincial Lab	Public Health Agency of Canada (PHAC) National Microbiology Laboratory	Buss et al
Canada/AB-ABPHL-26152/2021	EPI_ISL_3524542	2021-07-30	Edmonton Provincial Lab	Public Health Agency of Canada (PHAC) National Microbiology Laboratory	Buss et al
Canada/AB-ABPHL-26201/2021	EPI_ISL_3524586	2021-07-31	Edmonton Provincial Lab	Public Health Agency of Canada (PHAC) National Microbiology Laboratory	Buss et al
Canada/AB-ABPHL-26268/2021	EPI_ISL_3524645	2021-07-28	Edmonton Provincial Lab	Public Health Agency of Canada (PHAC) National Microbiology Laboratory	Buss et al
Canada/AB-ABPHL-26323/2021	EPI_ISL_3524695	2021-07-28	Edmonton Provincial Lab	Public Health Agency of Canada (PHAC) National Microbiology Laboratory	Buss et al
Canada/AB-ABPHL-26394/2021	EPI_ISL_3524762	2021-07-20	Edmonton Provincial Lab	Public Health Agency of Canada (PHAC) National Microbiology Laboratory	Buss et al
Canada/AB-ABPHL-26480/2021	EPI_ISL_3524844	2021-07-31	Edmonton Provincial Lab	Public Health Agency of Canada (PHAC) National Microbiology Laboratory	Buss et al
Canada/AB-ABPHL-26528/2021	EPI_ISL_3911027	2021-08-01	Edmonton Provincial Lab	Public Health Agency of Canada (PHAC) National Microbiology Laboratory	Buss et al
Canada/AB-ABPHL-26530/2021	EPI_ISL_3911029	2021-08-01	Edmonton Provincial Lab	Public Health Agency of Canada (PHAC) National Microbiology Laboratory	Buss et al
Canada/AB-ABPHL-26735/2021	EPI_ISL_3911216	2021-07-27	Edmonton Provincial Lab	Public Health Agency of Canada (PHAC) National Microbiology Laboratory	Buss et al
Canada/AB-ABPHL-26738/2021	EPI_ISL_3911219	2021-07-26	Edmonton Provincial Lab	Public Health Agency of Canada (PHAC) National Microbiology Laboratory	Buss et al
Canada/AB-ABPHL-26812/2021	EPI_ISL_3911284	2021-08-03	Edmonton Provincial Lab	Public Health Agency of Canada (PHAC) National Microbiology Laboratory	Buss et al
Canada/AB-ABPHL-26851/2021	EPI_ISL_3911319	2021-08-03	Edmonton Provincial Lab	Public Health Agency of Canada (PHAC) National Microbiology Laboratory	Buss et al
Canada/AB-ABPHL-26862/2021	EPI_ISL_3911327	2021-08-03	Edmonton Provincial Lab	Public Health Agency of Canada (PHAC) National Microbiology Laboratory	Buss et al
Canada/AB-ABPHL-26951/2021	EPI_ISL_3911404	2021-08-04	Edmonton Provincial Lab	Public Health Agency of Canada (PHAC) National Microbiology Laboratory	Buss et al
Canada/AB-ABPHL-27006/2021	EPI_ISL_3524880	2021-08-03	Edmonton Provincial Lab	Public Health Agency of Canada (PHAC) National Microbiology Laboratory	Buss et al
Canada/AB-ABPHL-27024/2021	EPI_ISL_3524898	2021-08-02	Edmonton Provincial Lab	Public Health Agency of Canada (PHAC) National Microbiology Laboratory	Buss et al
Canada/AB-ABPHL-27030/2021	EPI_ISL_3524904	2021-08-03	Edmonton Provincial Lab	Public Health Agency of Canada (PHAC) National Microbiology Laboratory	Buss et al
Canada/AB-ABPHL-27068/2021	EPI_ISL_3524941	2021-08-03	Edmonton Provincial Lab	Public Health Agency of Canada (PHAC) National Microbiology Laboratory	Buss et al
Canada/AB-ABPHL-27126/2021	EPI_ISL_3524989	2021-08-04	Edmonton Provincial Lab	Public Health Agency of Canada (PHAC) National Microbiology Laboratory	Buss et al
Canada/AB-ABPHL-27137/2021	EPI_ISL_3524999	2021-08-04	Edmonton Provincial Lab	Public Health Agency of Canada (PHAC) National Microbiology Laboratory	Buss et al
Canada/AB-ABPHL-27177/2021	EPI_ISL_3525044	2021-08-03	Edmonton Provincial Lab	Public Health Agency of Canada (PHAC) National Microbiology Laboratory	Buss et al
Canada/AB-ABPHL-27181/2021	EPI_ISL_3525050	2021-08-03	Edmonton Provincial Lab	Public Health Agency of Canada (PHAC) National Microbiology Laboratory	Buss et al
Canada/AB-ABPHL-27215/2021	EPI_ISL_3525106	2021-08-04	Edmonton Provincial Lab	Public Health Agency of Canada (PHAC) National Microbiology Laboratory	Buss et al
Canada/AB-ABPHL-27220/2021	EPI_ISL_3525111	2021-08-03	Edmonton Provincial Lab	Public Health Agency of Canada (PHAC) National Microbiology Laboratory	Buss et al
Canada/AB-ABPHL-27256/2021	EPI_ISL_3525144	2021-08-03	Edmonton Provincial Lab	Public Health Agency of Canada (PHAC) National Microbiology Laboratory	Buss et al
Canada/AB-ABPHL-27264/2021	EPI_ISL_3525150	2021-08-04	Edmonton Provincial Lab	Public Health Agency of Canada (PHAC) National Microbiology Laboratory	Buss et al
Canada/AB-ABPHL-27304/2021	EPI_ISL_3525188	2021-08-06	Edmonton Provincial Lab	Public Health Agency of Canada (PHAC) National Microbiology Laboratory	Buss et al
Canada/AB-ABPHL-27320/2021	EPI_ISL_3525202	2021-08-09	Edmonton Provincial Lab	Public Health Agency of Canada (PHAC) National Microbiology Laboratory	Buss et al
Canada/AB-ABPHL-27332/2021	EPI_ISL_3525214	2021-08-09	Edmonton Provincial Lab	Public Health Agency of Canada (PHAC) National Microbiology Laboratory	Buss et al
Canada/AB-ABPHL-27392/2021	EPI_ISL_3525269	2021-08-07	Edmonton Provincial Lab	Public Health Agency of Canada (PHAC) National Microbiology Laboratory	Buss et al
Canada/AB-ABPHL-27429/2021	EPI_ISL_3525300	2021-08-08	Edmonton Provincial Lab	Public Health Agency of Canada (PHAC) National Microbiology Laboratory	Buss et al
Canada/AB-ABPHL-27459/2021	EPI_ISL_3525326	2021-08-08	Edmonton Provincial Lab	Public Health Agency of Canada (PHAC) National Microbiology Laboratory	Buss et al
Canada/AB-ABPHL-27572/2021	EPI_ISL_3525433	2021-08-10	Edmonton Provincial Lab	Public Health Agency of Canada (PHAC) National Microbiology Laboratory	Buss et al
Canada/AB-ABPHL-27612/2021	EPI_ISL_3525470	2021-08-10	Edmonton Provincial Lab	Public Health Agency of Canada (PHAC) National Microbiology Laboratory	Buss et al
Canada/AB-ABPHL-27700/2021	EPI_ISL_4053158	2021-08-08	Edmonton Provincial Lab	Public Health Agency of Canada (PHAC) National Microbiology Laboratory	Buss et al
Canada/AB-ABPHL-27823/2021	EPI_ISL_4053257	2021-08-10	Edmonton Provincial Lab	Public Health Agency of Canada (PHAC) National Microbiology Laboratory	Buss et al
Canada/AB-ABPHL-27881/2021	EPI_ISL_4053299	2021-08-12	Edmonton Provincial Lab	Public Health Agency of Canada (PHAC) National Microbiology Laboratory	Buss et al
Canada/AB-ABPHL-28022/2021	EPI_ISL_4053426	2021-08-13	Edmonton Provincial Lab	Public Health Agency of Canada (PHAC) National Microbiology Laboratory	Buss et al
Canada/AB-ABPHL-28032/2021	EPI_ISL_4053435	2021-08-13	Edmonton Provincial Lab	Public Health Agency of Canada (PHAC) National Microbiology Laboratory	Buss et al
Canada/AB-ABPHL-28066/2021	EPI_ISL_4053468	2021-08-09	Edmonton Provincial Lab	Public Health Agency of Canada (PHAC) National Microbiology Laboratory	Buss et al
Canada/AB-ABPHL-28139/2021	EPI_ISL_4053565	2021-08-15	Edmonton Provincial Lab	Public Health Agency of Canada (PHAC) National Microbiology Laboratory	Buss et al
Canada/AB-ABPHL-28251/2021	EPI_ISL_4053659	2021-08-15	Edmonton Provincial Lab	Public Health Agency of Canada (PHAC) National Microbiology Laboratory	Buss et al
Canada/AB-ABPHL-28257/2021	EPI_ISL_4053665	2021-08-11	Edmonton Provincial Lab	Public Health Agency of Canada (PHAC) National Microbiology Laboratory	Buss et al
Canada/AB-ABPHL-28258/2021	EPI_ISL_4053666	2021-08-11	Edmonton Provincial Lab	Public Health Agency of Canada (PHAC) National Microbiology Laboratory	Buss et al
Canada/AB-ABPHL-28275/2021	EPI_ISL_4053682	2021-08-11	Edmonton Provincial Lab	Public Health Agency of Canada (PHAC) National Microbiology Laboratory	Buss et al
Canada/AB-ABPHL-28278/2021	EPI_ISL_4053685	2021-08-11	Edmonton Provincial Lab	Public Health Agency of Canada (PHAC) National Microbiology Laboratory	Buss et al
Canada/AB-ABPHL-28337/2021	EPI_ISL_4053740	2021-08-11	Edmonton Provincial Lab	Public Health Agency of Canada (PHAC) National Microbiology Laboratory	Buss et al
Canada/AB-ABPHL-28359/2021	EPI_ISL_4053758	2021-08-13	Edmonton Provincial Lab	Public Health Agency of Canada (PHAC) National Microbiology Laboratory	Buss et al
Canada/AB-ABPHL-28373/2021	EPI_ISL_4053772	2021-08-13	Edmonton Provincial Lab	Public Health Agency of Canada (PHAC) National Microbiology Laboratory	Buss et al
Canada/AB-ABPHL-28397/2021	EPI_ISL_4053795	2021-08-14	Edmonton Provincial Lab	Public Health Agency of Canada (PHAC) National Microbiology Laboratory	Buss et al
Canada/AB-ABPHL-28444/2021	EPI_ISL_4053834	2021-08-15	Edmonton Provincial Lab	Public Health Agency of Canada (PHAC) National Microbiology Laboratory	Buss et al
Canada/AB-ABPHL-28458/2021	EPI_ISL_4053847	2021-08-12	Edmonton Provincial Lab	Public Health Agency of Canada (PHAC) National Microbiology Laboratory	Buss et al
Canada/AB-ABPHL-28551/2021	EPI_ISL_4053926	2021-08-16	Edmonton Provincial Lab	Public Health Agency of Canada (PHAC) National Microbiology Laboratory	Buss et al
Canada/AB-ABPHL-28566/2021	EPI_ISL_4053941	2021-08-16	Edmonton Provincial Lab	Public Health Agency of Canada (PHAC) National Microbiology Laboratory	Buss et al
Canada/AB-ABPHL-28568/2021	EPI_ISL_4053943	2021-08-16	Edmonton Provincial Lab	Public Health Agency of Canada (PHAC) National Microbiology Laboratory	Buss et al
Canada/AB-ABPHL-28616/2021	EPI_ISL_4053988	2021-08-16	Edmonton Provincial Lab	Public Health Agency of Canada (PHAC) National Microbiology Laboratory	Buss et al
Canada/AB-ABPHL-28670/2021	EPI_ISL_4054040	2021-08-18	Edmonton Provincial Lab	Public Health Agency of Canada (PHAC) National Microbiology Laboratory	Buss et al
Canada/AB-ABPHL-28717/2021	EPI_ISL_4054081	2021-08-18	Edmonton Provincial Lab	Public Health Agency of Canada (PHAC) National Microbiology Laboratory	Buss et al
Canada/AB-ABPHL-28779/2021	EPI_ISL_4054138	2021-08-14	Edmonton Provincial Lab	Public Health Agency of Canada (PHAC) National Microbiology Laboratory	Buss et al
Canada/AB-ABPHL-28817/2021	EPI_ISL_4054176	2021-08-16	Edmonton Provincial Lab	Public Health Agency of Canada (PHAC) National Microbiology Laboratory	Buss et al
Canada/AB-ABPHL-28852/2021	EPI_ISL_4054197	2021-08-11	Edmonton Provincial Lab	Public Health Agency of Canada (PHAC) National Microbiology Laboratory	Buss et al
Canada/AB-ABPHL-28859/2021	EPI_ISL_4054204	2021-08-11	Edmonton Provincial Lab	Public Health Agency of Canada (PHAC) National Microbiology Laboratory	Buss et al
Canada/AB-ABPHL-28872/2021	EPI_ISL_4054217	2021-08-11	Edmonton Provincial Lab	Public Health Agency of Canada (PHAC) National Microbiology Laboratory	Buss et al
Canada/AB-ABPHL-28893/2021	EPI_ISL_4054237	2021-08-11	Edmonton Provincial Lab	Public Health Agency of Canada (PHAC) National Microbiology Laboratory	Buss et al
Canada/AB-ABPHL-28907/2021	EPI_ISL_4054251	2021-08-12	Edmonton Provincial Lab	Public Health Agency of Canada (PHAC) National Microbiology Laboratory	Buss et al
Canada/AB-ABPHL-28908/2021	EPI_ISL_4054252	2021-08-12	Edmonton Provincial Lab	Public Health Agency of Canada (PHAC) National Microbiology Laboratory	Buss et al
Canada/AB-ABPHL-28915/2021	EPI_ISL_4054259	2021-08-12	Edmonton Provincial Lab	Public Health Agency of Canada (PHAC) National Microbiology Laboratory	Buss et al
Canada/AB-ABPHL-28938/2021	EPI_ISL_4054280	2021-08-17	Edmonton Provincial Lab	Public Health Agency of Canada (PHAC) National Microbiology Laboratory	Buss et al
Canada/AB-ABPHL-29003/2021	EPI_ISL_4054332	2021-08-18	Edmonton Provincial Lab	Public Health Agency of Canada (PHAC) National Microbiology Laboratory	Buss et al
Canada/AB-ABPHL-29016/2021	EPI_ISL_4054345	2021-08-17	Edmonton Provincial Lab	Public Health Agency of Canada (PHAC) National Microbiology Laboratory	Buss et al
Canada/AB-ABPHL-29191/2021	EPI_ISL_4054458	2021-08-21	Edmonton Provincial Lab	Public Health Agency of Canada (PHAC) National Microbiology Laboratory	Buss et al
Canada/AB-ABPHL-29238/2021	EPI_ISL_4054500	2021-08-12	Edmonton Provincial Lab	Public Health Agency of Canada (PHAC) National Microbiology Laboratory	Buss et al
Canada/AB-ABPHL-29240/2021	EPI_ISL_4054502	2021-08-13	Edmonton Provincial Lab	Public Health Agency of Canada (PHAC) National Microbiology Laboratory	Buss et al
Canada/AB-ABPHL-29261/2021	EPI_ISL_4054519	2021-08-17	Edmonton Provincial Lab	Public Health Agency of Canada (PHAC) National Microbiology Laboratory	Buss et al
Canada/AB-ABPHL-29355/2021	EPI_ISL_4054616	2021-08-19	Edmonton Provincial Lab	Public Health Agency of Canada (PHAC) National Microbiology Laboratory	Buss et al
Canada/AB-ABPHL-29379/2021	EPI_ISL_4054655	2021-08-20	Edmonton Provincial Lab	Public Health Agency of Canada (PHAC) National Microbiology Laboratory	Buss et al
Canada/AB-ABPHL-29423/2021	EPI_ISL_4054696	2021-08-18	Edmonton Provincial Lab	Public Health Agency of Canada (PHAC) National Microbiology Laboratory	Buss et al
Canada/AB-ABPHL-29460/2021	EPI_ISL_4054725	2021-08-20	Edmonton Provincial Lab	Public Health Agency of Canada (PHAC) National Microbiology Laboratory	Buss et al
Canada/AB-ABPHL-29497/2021	EPI_ISL_4054750	2021-08-20	Edmonton Provincial Lab	Public Health Agency of Canada (PHAC) National Microbiology Laboratory	Buss et al
Canada/AB-ABPHL-29566/2021	EPI_ISL_4054813	2021-08-19	Edmonton Provincial Lab	Public Health Agency of Canada (PHAC) National Microbiology Laboratory	Buss et al
Canada/AB-ABPHL-29591/2021	EPI_ISL_4054837	2021-08-20	Edmonton Provincial Lab	Public Health Agency of Canada (PHAC) National Microbiology Laboratory	Buss et al
Canada/AB-ABPHL-29649/2021	EPI_ISL_4054884	2021-08-19	Edmonton Provincial Lab	Public Health Agency of Canada (PHAC) National Microbiology Laboratory	Buss et al
Canada/AB-ABPHL-29792/2021	EPI_ISL_4055013	2021-08-24	Edmonton Provincial Lab	Public Health Agency of Canada (PHAC) National Microbiology Laboratory	Buss et al
Canada/AB-ABPHL-29851/2021	EPI_ISL_4055060	2021-08-23	Edmonton Provincial Lab	Public Health Agency of Canada (PHAC) National Microbiology Laboratory	Buss et al
Canada/AB-ABPHL-29860/2021	EPI_ISL_4055069	2021-08-24	Edmonton Provincial Lab	Public Health Agency of Canada (PHAC) National Microbiology Laboratory	Buss et al
Canada/AB-ABPHL-29920/2021	EPI_ISL_4558807	2021-08-25	Edmonton Provincial Lab	Public Health Agency of Canada (PHAC) National Microbiology Laboratory	Buss et al
Canada/AB-ABPHL-29963/2021	EPI_ISL_4558848	2021-08-26	Edmonton Provincial Lab	Public Health Agency of Canada (PHAC) National Microbiology Laboratory	Buss et al
Canada/AB-ABPHL-29964/2021	EPI_ISL_4558849	2021-08-26	Edmonton Provincial Lab	Public Health Agency of Canada (PHAC) National Microbiology Laboratory	Buss et al
Canada/AB-ABPHL-30039/2021	EPI_ISL_4558912	2021-08-24	Edmonton Provincial Lab	Public Health Agency of Canada (PHAC) National Microbiology Laboratory	Buss et al
Canada/AB-ABPHL-30061/2021	EPI_ISL_4558932	2021-08-24	Edmonton Provincial Lab	Public Health Agency of Canada (PHAC) National Microbiology Laboratory	Buss et al
Canada/AB-ABPHL-30093/2021	EPI_ISL_4558963	2021-08-24	Edmonton Provincial Lab	Public Health Agency of Canada (PHAC) National Microbiology Laboratory	Buss et al
Canada/AB-ABPHL-30096/2021	EPI_ISL_4558965	2021-08-25	Edmonton Provincial Lab	Public Health Agency of Canada (PHAC) National Microbiology Laboratory	Buss et al
Canada/AB-ABPHL-30108/2021	EPI_ISL_4558976	2021-08-24	Edmonton Provincial Lab	Public Health Agency of Canada (PHAC) National Microbiology Laboratory	Buss et al
Canada/AB-ABPHL-30145/2021	EPI_ISL_4559005	2021-08-25	Edmonton Provincial Lab	Public Health Agency of Canada (PHAC) National Microbiology Laboratory	Buss et al
Canada/AB-ABPHL-30257/2021	EPI_ISL_4559089	2021-08-23	Edmonton Provincial Lab	Public Health Agency of Canada (PHAC) National Microbiology Laboratory	Buss et al
Canada/AB-ABPHL-30259/2021	EPI_ISL_4559091	2021-08-23	Edmonton Provincial Lab	Public Health Agency of Canada (PHAC) National Microbiology Laboratory	Buss et al
Canada/AB-ABPHL-30274/2021	EPI_ISL_4559099	2021-08-22	Edmonton Provincial Lab	Public Health Agency of Canada (PHAC) National Microbiology Laboratory	Buss et al
Canada/AB-ABPHL-30333/2021	EPI_ISL_4559147	2021-08-23	Edmonton Provincial Lab	Public Health Agency of Canada (PHAC) National Microbiology Laboratory	Buss et al
Canada/AB-ABPHL-30361/2021	EPI_ISL_4559171	2021-08-23	Edmonton Provincial Lab	Public Health Agency of Canada (PHAC) National Microbiology Laboratory	Buss et al
Canada/AB-ABPHL-30365/2021	EPI_ISL_4559174	2021-08-23	Edmonton Provincial Lab	Public Health Agency of Canada (PHAC) National Microbiology Laboratory	Buss et al
Canada/AB-ABPHL-30545/2021	EPI_ISL_4559299	2021-08-29	Edmonton Provincial Lab	Public Health Agency of Canada (PHAC) National Microbiology Laboratory	Buss et al
Canada/AB-ABPHL-30696/2021	EPI_ISL_4559351	2021-08-25	Edmonton Provincial Lab	Public Health Agency of Canada (PHAC) National Microbiology Laboratory	Buss et al
Canada/AB-ABPHL-30730/2021	EPI_ISL_4559386	2021-08-26	Edmonton Provincial Lab	Public Health Agency of Canada (PHAC) National Microbiology Laboratory	Buss et al
Canada/AB-ABPHL-30753/2021	EPI_ISL_4559407	2021-08-12	Edmonton Provincial Lab	Public Health Agency of Canada (PHAC) National Microbiology Laboratory	Buss et al
Canada/AB-ABPHL-30757/2021	EPI_ISL_4559411	2021-08-14	Edmonton Provincial Lab	Public Health Agency of Canada (PHAC) National Microbiology Laboratory	Buss et al
Canada/AB-ABPHL-30758/2021	EPI_ISL_4559412	2021-08-14	Edmonton Provincial Lab	Public Health Agency of Canada (PHAC) National Microbiology Laboratory	Buss et al
Canada/AB-ABPHL-30822/2021	EPI_ISL_4559468	2021-08-24	Edmonton Provincial Lab	Public Health Agency of Canada (PHAC) National Microbiology Laboratory	Buss et al
Canada/AB-ABPHL-30834/2021	EPI_ISL_4559479	2021-08-24	Edmonton Provincial Lab	Public Health Agency of Canada (PHAC) National Microbiology Laboratory	Buss et al
Canada/AB-ABPHL-30912/2021	EPI_ISL_4559553	2021-08-30	Edmonton Provincial Lab	Public Health Agency of Canada (PHAC) National Microbiology Laboratory	Buss et al
Canada/AB-ABPHL-31075/2021	EPI_ISL_4559710	2021-08-26	Edmonton Provincial Lab	Public Health Agency of Canada (PHAC) National Microbiology Laboratory	Buss et al
Canada/AB-ABPHL-31078/2021	EPI_ISL_4559713	2021-08-26	Edmonton Provincial Lab	Public Health Agency of Canada (PHAC) National Microbiology Laboratory	Buss et al
Canada/AB-ABPHL-31100/2021	EPI_ISL_4559732	2021-08-27	Edmonton Provincial Lab	Public Health Agency of Canada (PHAC) National Microbiology Laboratory	Buss et al
Canada/AB-ABPHL-31146/2021	EPI_ISL_4559774	2021-08-31	Edmonton Provincial Lab	Public Health Agency of Canada (PHAC) National Microbiology Laboratory	Buss et al
Canada/AB-ABPHL-31301/2021	EPI_ISL_4559910	2021-08-31	Edmonton Provincial Lab	Public Health Agency of Canada (PHAC) National Microbiology Laboratory	Buss et al
Canada/AB-ABPHL-31310/2021	EPI_ISL_4559918	2021-08-30	Edmonton Provincial Lab	Public Health Agency of Canada (PHAC) National Microbiology Laboratory	Buss et al
Canada/AB-ABPHL-31313/2021	EPI_ISL_4559921	2021-08-30	Edmonton Provincial Lab	Public Health Agency of Canada (PHAC) National Microbiology Laboratory	Buss et al
Canada/AB-ABPHL-31441/2021	EPI_ISL_4560040	2021-08-21	Edmonton Provincial Lab	Public Health Agency of Canada (PHAC) National Microbiology Laboratory	Buss et al
Canada/AB-ABPHL-31486/2021	EPI_ISL_4560078	2021-08-22	Edmonton Provincial Lab	Public Health Agency of Canada (PHAC) National Microbiology Laboratory	Buss et al
Canada/AB-ABPHL-31595/2021	EPI_ISL_4560170	2021-08-27	Edmonton Provincial Lab	Public Health Agency of Canada (PHAC) National Microbiology Laboratory	Buss et al
Canada/AB-ABPHL-31612/2021	EPI_ISL_4560185	2021-08-27	Edmonton Provincial Lab	Public Health Agency of Canada (PHAC) National Microbiology Laboratory	Buss et al
Canada/AB-ABPHL-31699/2021	EPI_ISL_4560257	2021-08-29	Edmonton Provincial Lab	Public Health Agency of Canada (PHAC) National Microbiology Laboratory	Buss et al
Canada/AB-ABPHL-31701/2021	EPI_ISL_4560259	2021-08-30	Edmonton Provincial Lab	Public Health Agency of Canada (PHAC) National Microbiology Laboratory	Buss et al
Canada/AB-ABPHL-31746/2021	EPI_ISL_4560299	2021-09-01	Edmonton Provincial Lab	Public Health Agency of Canada (PHAC) National Microbiology Laboratory	Buss et al
Canada/AB-ABPHL-31772/2021	EPI_ISL_4560325	2021-09-02	Edmonton Provincial Lab	Public Health Agency of Canada (PHAC) National Microbiology Laboratory	Buss et al
Canada/AB-ABPHL-31816/2021	EPI_ISL_4560362	2021-08-26	Edmonton Provincial Lab	Public Health Agency of Canada (PHAC) National Microbiology Laboratory	Buss et al
Canada/AB-ABPHL-31842/2021	EPI_ISL_4560383	2021-08-29	Edmonton Provincial Lab	Public Health Agency of Canada (PHAC) National Microbiology Laboratory	Buss et al
Canada/AB-ABPHL-31848/2021	EPI_ISL_4560388	2021-08-30	Edmonton Provincial Lab	Public Health Agency of Canada (PHAC) National Microbiology Laboratory	Buss et al
Canada/AB-ABPHL-31853/2021	EPI_ISL_4560392	2021-08-29	Edmonton Provincial Lab	Public Health Agency of Canada (PHAC) National Microbiology Laboratory	Buss et al
Canada/AB-ABPHL-31933/2021	EPI_ISL_4560462	2021-09-04	Edmonton Provincial Lab	Public Health Agency of Canada (PHAC) National Microbiology Laboratory	Buss et al
Canada/AB-ABPHL-31982/2021	EPI_ISL_4560511	2021-09-04	Edmonton Provincial Lab	Public Health Agency of Canada (PHAC) National Microbiology Laboratory	Buss et al
Canada/AB-ABPHL-32097/2021	EPI_ISL_4560642	2021-09-02	Edmonton Provincial Lab	Public Health Agency of Canada (PHAC) National Microbiology Laboratory	Buss et al
Canada/AB-ABPHL-32129/2021	EPI_ISL_4560682	2021-09-02	Edmonton Provincial Lab	Public Health Agency of Canada (PHAC) National Microbiology Laboratory	Buss et al
Canada/AB-ABPHL-32137/2021	EPI_ISL_4560689	2021-08-30	Edmonton Provincial Lab	Public Health Agency of Canada (PHAC) National Microbiology Laboratory	Buss et al
Canada/AB-ABPHL-32161/2021	EPI_ISL_4560709	2021-09-02	Edmonton Provincial Lab	Public Health Agency of Canada (PHAC) National Microbiology Laboratory	Buss et al
Canada/AB-ABPHL-32163/2021	EPI_ISL_4560711	2021-09-02	Edmonton Provincial Lab	Public Health Agency of Canada (PHAC) National Microbiology Laboratory	Buss et al
Canada/AB-ABPHL-32200/2021	EPI_ISL_4560740	2021-08-25	Edmonton Provincial Lab	Public Health Agency of Canada (PHAC) National Microbiology Laboratory	Buss et al
Canada/AB-ABPHL-32226/2021	EPI_ISL_4560761	2021-08-28	Edmonton Provincial Lab	Public Health Agency of Canada (PHAC) National Microbiology Laboratory	Buss et al
Canada/AB-ABPHL-32230/2021	EPI_ISL_4560765	2021-08-28	Edmonton Provincial Lab	Public Health Agency of Canada (PHAC) National Microbiology Laboratory	Buss et al
Canada/AB-ABPHL-32306/2021	EPI_ISL_4560836	2021-08-28	Edmonton Provincial Lab	Public Health Agency of Canada (PHAC) National Microbiology Laboratory	Buss et al
Canada/AB-ABPHL-32397/2021	EPI_ISL_4560957	2021-09-03	Edmonton Provincial Lab	Public Health Agency of Canada (PHAC) National Microbiology Laboratory	Buss et al
Canada/AB-ABPHL-32431/2021	EPI_ISL_4561028	2021-09-02	Edmonton Provincial Lab	Public Health Agency of Canada (PHAC) National Microbiology Laboratory	Buss et al
Canada/AB-ABPHL-32442/2021	EPI_ISL_4561046	2021-09-04	Edmonton Provincial Lab	Public Health Agency of Canada (PHAC) National Microbiology Laboratory	Buss et al
Canada/AB-ABPHL-32478/2021	EPI_ISL_4561109	2021-09-02	Edmonton Provincial Lab	Public Health Agency of Canada (PHAC) National Microbiology Laboratory	Buss et al
Canada/AB-ABPHL-32483/2021	EPI_ISL_4561112	2021-08-07	Edmonton Provincial Lab	Public Health Agency of Canada (PHAC) National Microbiology Laboratory	Buss et al
Canada/AB-ABPHL-32490/2021	EPI_ISL_4561118	2021-08-28	Edmonton Provincial Lab	Public Health Agency of Canada (PHAC) National Microbiology Laboratory	Buss et al
Canada/AB-ABPHL-32492/2021	EPI_ISL_4561120	2021-08-30	Edmonton Provincial Lab	Public Health Agency of Canada (PHAC) National Microbiology Laboratory	Buss et al
Canada/AB-ABPHL-32510/2021	EPI_ISL_4561137	2021-08-31	Edmonton Provincial Lab	Public Health Agency of Canada (PHAC) National Microbiology Laboratory	Buss et al
Canada/AB-ABPHL-32630/2021	EPI_ISL_4561243	2021-09-07	Edmonton Provincial Lab	Public Health Agency of Canada (PHAC) National Microbiology Laboratory	Buss et al
Canada/AB-ABPHL-32633/2021	EPI_ISL_4561245	2021-09-06	Edmonton Provincial Lab	Public Health Agency of Canada (PHAC) National Microbiology Laboratory	Buss et al
Canada/AB-ABPHL-32670/2021	EPI_ISL_4561278	2021-09-06	Edmonton Provincial Lab	Public Health Agency of Canada (PHAC) National Microbiology Laboratory	Buss et al
Canada/AB-ABPHL-32673/2021	EPI_ISL_4561280	2021-09-06	Edmonton Provincial Lab	Public Health Agency of Canada (PHAC) National Microbiology Laboratory	Buss et al
Canada/AB-ABPHL-32676/2021	EPI_ISL_4561282	2021-09-06	Edmonton Provincial Lab	Public Health Agency of Canada (PHAC) National Microbiology Laboratory	Buss et al
Canada/AB-ABPHL-32681/2021	EPI_ISL_4561287	2021-09-07	Edmonton Provincial Lab	Public Health Agency of Canada (PHAC) National Microbiology Laboratory	Buss et al
Canada/AB-ABPHL-32752/2021	EPI_ISL_4561357	2021-09-07	Edmonton Provincial Lab	Public Health Agency of Canada (PHAC) National Microbiology Laboratory	Buss et al
Canada/AB-ABPHL-32792/2021	EPI_ISL_4561395	2021-09-07	Edmonton Provincial Lab	Public Health Agency of Canada (PHAC) National Microbiology Laboratory	Buss et al
Canada/AB-ABPHL-32860/2021	EPI_ISL_4561458	2021-09-05	Edmonton Provincial Lab	Public Health Agency of Canada (PHAC) National Microbiology Laboratory	Buss et al
Canada/AB-ABPHL-32915/2021	EPI_ISL_4561504	2021-08-28	Edmonton Provincial Lab	Public Health Agency of Canada (PHAC) National Microbiology Laboratory	Buss et al
Canada/AB-ABPHL-32929/2021	EPI_ISL_4561518	2021-08-28	Edmonton Provincial Lab	Public Health Agency of Canada (PHAC) National Microbiology Laboratory	Buss et al
Canada/AB-ABPHL-32949/2021	EPI_ISL_4561538	2021-08-29	Edmonton Provincial Lab	Public Health Agency of Canada (PHAC) National Microbiology Laboratory	Buss et al
Canada/AB-ABPHL-32954/2021	EPI_ISL_4561543	2021-08-28	Edmonton Provincial Lab	Public Health Agency of Canada (PHAC) National Microbiology Laboratory	Buss et al
Canada/AB-ABPHL-33008/2021	EPI_ISL_4561585	2021-08-26	Edmonton Provincial Lab	Public Health Agency of Canada (PHAC) National Microbiology Laboratory	Buss et al
Canada/AB-ABPHL-33103/2021	EPI_ISL_4561668	2021-08-31	Edmonton Provincial Lab	Public Health Agency of Canada (PHAC) National Microbiology Laboratory	Buss et al
Canada/AB-ABPHL-33105/2021	EPI_ISL_4561669	2021-09-01	Edmonton Provincial Lab	Public Health Agency of Canada (PHAC) National Microbiology Laboratory	Buss et al
Canada/AB-ABPHL-33216/2021	EPI_ISL_4561800	2021-09-10	Edmonton Provincial Lab	Public Health Agency of Canada (PHAC) National Microbiology Laboratory	Buss et al
Canada/AB-ABPHL-33364/2021	EPI_ISL_4562063	2021-09-02	Edmonton Provincial Lab	Public Health Agency of Canada (PHAC) National Microbiology Laboratory	Buss et al
Canada/AB-ABPHL-33412/2021	EPI_ISL_4562169	2021-09-05	Edmonton Provincial Lab	Public Health Agency of Canada (PHAC) National Microbiology Laboratory	Buss et al
Canada/AB-ABPHL-33459/2021	EPI_ISL_4562283	2021-09-10	Edmonton Provincial Lab	Public Health Agency of Canada (PHAC) National Microbiology Laboratory	Buss et al
Canada/AB-ABPHL-33507/2021	EPI_ISL_4562377	2021-09-10	Edmonton Provincial Lab	Public Health Agency of Canada (PHAC) National Microbiology Laboratory	Buss et al
Canada/AB-ABPHL-33510/2021	EPI_ISL_4562384	2021-09-09	Edmonton Provincial Lab	Public Health Agency of Canada (PHAC) National Microbiology Laboratory	Buss et al
Canada/AB-ABPHL-33538/2021	EPI_ISL_4562446	2021-09-09	Edmonton Provincial Lab	Public Health Agency of Canada (PHAC) National Microbiology Laboratory	Buss et al
Canada/AB-ABPHL-33686/2021	EPI_ISL_4562706	2021-09-07	Edmonton Provincial Lab	Public Health Agency of Canada (PHAC) National Microbiology Laboratory	Buss et al
Canada/AB-ABPHL-33700/2021	EPI_ISL_4562733	2021-09-11	Edmonton Provincial Lab	Public Health Agency of Canada (PHAC) National Microbiology Laboratory	Buss et al
Canada/AB-ABPHL-33743/2021	EPI_ISL_4562836	2021-09-12	Edmonton Provincial Lab	Public Health Agency of Canada (PHAC) National Microbiology Laboratory	Buss et al
Canada/AB-ABPHL-33821/2021	EPI_ISL_4562973	2021-09-13	Edmonton Provincial Lab	Public Health Agency of Canada (PHAC) National Microbiology Laboratory	Buss et al
Canada/BC-BCCDC-100931/2021	EPI_ISL_3489953	2021-06-01	British Columbia Centre For Disease Control	BCCDC Public Health Laboratory	Prystajecky Natalie et al
Canada/BC-BCCDC-101017/2021	EPI_ISL_3482108	2021-04-29	British Columbia Centre For Disease Control	BCCDC Public Health Laboratory	Prystajecky Natalie et al
Canada/BC-BCCDC-102012/2021	EPI_ISL_3490660	2021-06-08	British Columbia Centre For Disease Control	BCCDC Public Health Laboratory	Prystajecky Natalie et al
Canada/BC-BCCDC-102696/2021	EPI_ISL_3483245	2021-05-07	British Columbia Centre For Disease Control	BCCDC Public Health Laboratory	Prystajecky Natalie et al
Canada/BC-BCCDC-102714/2021	EPI_ISL_3490325	2021-06-05	British Columbia Centre For Disease Control	BCCDC Public Health Laboratory	Prystajecky Natalie et al
Canada/BC-BCCDC-103236/2021	EPI_ISL_3485029	2021-05-13	British Columbia Centre For Disease Control	BCCDC Public Health Laboratory	Prystajecky Natalie et al
Canada/BC-BCCDC-103926/2021	EPI_ISL_3489557	2021-05-31	British Columbia Centre For Disease Control	BCCDC Public Health Laboratory	Prystajecky Natalie et al
Canada/BC-BCCDC-104671/2021	EPI_ISL_3489087	2021-05-29	British Columbia Centre For Disease Control	BCCDC Public Health Laboratory	Prystajecky Natalie et al
Canada/BC-BCCDC-104962/2021	EPI_ISL_3488339	2021-05-26	British Columbia Centre For Disease Control	BCCDC Public Health Laboratory	Prystajecky Natalie et al
Canada/BC-BCCDC-105060/2021	EPI_ISL_3488837	2021-05-28	British Columbia Centre For Disease Control	BCCDC Public Health Laboratory	Prystajecky Natalie et al
Canada/BC-BCCDC-105097/2021	EPI_ISL_3489115	2021-05-30	British Columbia Centre For Disease Control	BCCDC Public Health Laboratory	Prystajecky Natalie et al
Canada/BC-BCCDC-107051/2021	EPI_ISL_3490782	2021-06-09	British Columbia Centre For Disease Control	BCCDC Public Health Laboratory	Prystajecky Natalie et al
Canada/BC-BCCDC-115266/2021	EPI_ISL_3491217	2021-06-13	British Columbia Centre For Disease Control	BCCDC Public Health Laboratory	Prystajecky Natalie et al
Canada/BC-BCCDC-119903/2021	EPI_ISL_3601977	2021-05-19	British Columbia Centre For Disease Control	BCCDC Public Health Laboratory	Prystajecky Natalie et al
Canada/BC-BCCDC-122969/2021	EPI_ISL_3601716	2021-06-15	British Columbia Centre For Disease Control	BCCDC Public Health Laboratory	Prystajecky Natalie et al
Canada/BC-BCCDC-125385/2021	EPI_ISL_3600028	2021-05-02	British Columbia Centre For Disease Control	BCCDC Public Health Laboratory	Prystajecky Natalie et al
Canada/BC-BCCDC-125437/2021	EPI_ISL_3600872	2021-05-10	British Columbia Centre For Disease Control	BCCDC Public Health Laboratory	Prystajecky Natalie et al
Canada/BC-BCCDC-134103/2021	EPI_ISL_3602650	2021-07-01	British Columbia Centre For Disease Control	BCCDC Public Health Laboratory	Prystajecky Natalie et al
Canada/BC-BCCDC-134114/2021	EPI_ISL_3602752	2021-07-03	British Columbia Centre For Disease Control	BCCDC Public Health Laboratory	Prystajecky Natalie et al
Canada/BC-BCCDC-134221/2021	EPI_ISL_3602545	2021-07-03	British Columbia Centre For Disease Control	BCCDC Public Health Laboratory	Prystajecky Natalie et al
Canada/BC-BCCDC-145054/2021	EPI_ISL_3602895	2021-07-12	British Columbia Centre For Disease Control	BCCDC Public Health Laboratory	Prystajecky Natalie et al
Canada/BC-BCCDC-158482/2021	EPI_ISL_4423543	2021-04-21	British Columbia Centre For Disease Control	BCCDC Public Health Laboratory	Prystajecky Natalie et al
Canada/BC-BCCDC-167021/2021	EPI_ISL_4828238	2021-08-11	British Columbia Centre For Disease Control	BCCDC Public Health Laboratory	Prystajecky Natalie et al
Canada/BC-BCCDC-167052/2021	EPI_ISL_4828262	2021-08-16	British Columbia Centre For Disease Control	BCCDC Public Health Laboratory	Prystajecky Natalie et al
Canada/BC-BCCDC-169269/2021	EPI_ISL_4423774	2021-07-21	British Columbia Centre For Disease Control	BCCDC Public Health Laboratory	Prystajecky Natalie et al
Canada/BC-BCCDC-169345/2021	EPI_ISL_4423867	2021-07-20	British Columbia Centre For Disease Control	BCCDC Public Health Laboratory	Prystajecky Natalie et al
Canada/BC-BCCDC-169381/2021	EPI_ISL_4423917	2021-07-20	British Columbia Centre For Disease Control	BCCDC Public Health Laboratory	Prystajecky Natalie et al
Canada/BC-BCCDC-169438/2021	EPI_ISL_4424025	2021-07-21	British Columbia Centre For Disease Control	BCCDC Public Health Laboratory	Prystajecky Natalie et al
Canada/BC-BCCDC-169508/2021	EPI_ISL_4424175	2021-07-25	British Columbia Centre For Disease Control	BCCDC Public Health Laboratory	Prystajecky Natalie et al
Canada/BC-BCCDC-169554/2021	EPI_ISL_4424246	2021-07-26	British Columbia Centre For Disease Control	BCCDC Public Health Laboratory	Prystajecky Natalie et al
Canada/BC-BCCDC-169567/2021	EPI_ISL_4424273	2021-07-26	British Columbia Centre For Disease Control	BCCDC Public Health Laboratory	Prystajecky Natalie et al
Canada/BC-BCCDC-169582/2021	EPI_ISL_4424297	2021-07-26	British Columbia Centre For Disease Control	BCCDC Public Health Laboratory	Prystajecky Natalie et al
Canada/BC-BCCDC-169655/2021	EPI_ISL_4424459	2021-07-23	British Columbia Centre For Disease Control	BCCDC Public Health Laboratory	Prystajecky Natalie et al
Canada/BC-BCCDC-169693/2021	EPI_ISL_4424550	2021-07-24	British Columbia Centre For Disease Control	BCCDC Public Health Laboratory	Prystajecky Natalie et al
Canada/BC-BCCDC-169751/2021	EPI_ISL_4424673	2021-07-24	British Columbia Centre For Disease Control	BCCDC Public Health Laboratory	Prystajecky Natalie et al
Canada/BC-BCCDC-169788/2021	EPI_ISL_4424753	2021-07-27	British Columbia Centre For Disease Control	BCCDC Public Health Laboratory	Prystajecky Natalie et al
Canada/BC-BCCDC-169840/2021	EPI_ISL_4424831	2021-07-25	British Columbia Centre For Disease Control	BCCDC Public Health Laboratory	Prystajecky Natalie et al
Canada/BC-BCCDC-169862/2021	EPI_ISL_4424852	2021-07-26	British Columbia Centre For Disease Control	BCCDC Public Health Laboratory	Prystajecky Natalie et al
Canada/BC-BCCDC-169889/2021	EPI_ISL_4424894	2021-07-24	British Columbia Centre For Disease Control	BCCDC Public Health Laboratory	Prystajecky Natalie et al
Canada/BC-BCCDC-170256/2021	EPI_ISL_4425361	2021-07-26	British Columbia Centre For Disease Control	BCCDC Public Health Laboratory	Prystajecky Natalie et al
Canada/BC-BCCDC-170294/2021	EPI_ISL_4425398	2021-07-26	British Columbia Centre For Disease Control	BCCDC Public Health Laboratory	Prystajecky Natalie et al
Canada/BC-BCCDC-170308/2021	EPI_ISL_4425411	2021-07-26	British Columbia Centre For Disease Control	BCCDC Public Health Laboratory	Prystajecky Natalie et al
Canada/BC-BCCDC-170313/2021	EPI_ISL_4425415	2021-07-26	British Columbia Centre For Disease Control	BCCDC Public Health Laboratory	Prystajecky Natalie et al
Canada/BC-BCCDC-170358/2021	EPI_ISL_4425472	2021-07-29	British Columbia Centre For Disease Control	BCCDC Public Health Laboratory	Prystajecky Natalie et al
Canada/BC-BCCDC-170443/2021	EPI_ISL_4425635	2021-07-27	British Columbia Centre For Disease Control	BCCDC Public Health Laboratory	Prystajecky Natalie et al
Canada/BC-BCCDC-170469/2021	EPI_ISL_4425692	2021-07-27	British Columbia Centre For Disease Control	BCCDC Public Health Laboratory	Prystajecky Natalie et al
Canada/BC-BCCDC-170484/2021	EPI_ISL_4425721	2021-07-27	British Columbia Centre For Disease Control	BCCDC Public Health Laboratory	Prystajecky Natalie et al
Canada/BC-BCCDC-170516/2021	EPI_ISL_4425768	2021-07-26	British Columbia Centre For Disease Control	BCCDC Public Health Laboratory	Prystajecky Natalie et al
Canada/BC-BCCDC-170524/2021	EPI_ISL_4425776	2021-07-27	British Columbia Centre For Disease Control	BCCDC Public Health Laboratory	Prystajecky Natalie et al
Canada/BC-BCCDC-170561/2021	EPI_ISL_4425810	2021-07-30	British Columbia Centre For Disease Control	BCCDC Public Health Laboratory	Prystajecky Natalie et al
Canada/BC-BCCDC-170631/2021	EPI_ISL_4425882	2021-07-30	British Columbia Centre For Disease Control	BCCDC Public Health Laboratory	Prystajecky Natalie et al
Canada/BC-BCCDC-170659/2021	EPI_ISL_4425900	2021-07-29	British Columbia Centre For Disease Control	BCCDC Public Health Laboratory	Prystajecky Natalie et al
Canada/BC-BCCDC-170665/2021	EPI_ISL_4425906	2021-07-29	British Columbia Centre For Disease Control	BCCDC Public Health Laboratory	Prystajecky Natalie et al
Canada/BC-BCCDC-170688/2021	EPI_ISL_4425926	2021-07-28	British Columbia Centre For Disease Control	BCCDC Public Health Laboratory	Prystajecky Natalie et al
Canada/BC-BCCDC-170693/2021	EPI_ISL_4425929	2021-07-28	British Columbia Centre For Disease Control	BCCDC Public Health Laboratory	Prystajecky Natalie et al
Canada/BC-BCCDC-170708/2021	EPI_ISL_4425942	2021-07-28	British Columbia Centre For Disease Control	BCCDC Public Health Laboratory	Prystajecky Natalie et al
Canada/BC-BCCDC-170712/2021	EPI_ISL_4425946	2021-07-28	British Columbia Centre For Disease Control	BCCDC Public Health Laboratory	Prystajecky Natalie et al
Canada/BC-BCCDC-170716/2021	EPI_ISL_4425950	2021-07-28	British Columbia Centre For Disease Control	BCCDC Public Health Laboratory	Prystajecky Natalie et al
Canada/BC-BCCDC-170722/2021	EPI_ISL_4425956	2021-07-28	British Columbia Centre For Disease Control	BCCDC Public Health Laboratory	Prystajecky Natalie et al
Canada/BC-BCCDC-170741/2021	EPI_ISL_4425973	2021-07-28	British Columbia Centre For Disease Control	BCCDC Public Health Laboratory	Prystajecky Natalie et al
Canada/BC-BCCDC-170751/2021	EPI_ISL_4425983	2021-07-29	British Columbia Centre For Disease Control	BCCDC Public Health Laboratory	Prystajecky Natalie et al
Canada/BC-BCCDC-170781/2021	EPI_ISL_4426026	2021-07-31	British Columbia Centre For Disease Control	BCCDC Public Health Laboratory	Prystajecky Natalie et al
Canada/BC-BCCDC-170817/2021	EPI_ISL_4426089	2021-07-31	British Columbia Centre For Disease Control	BCCDC Public Health Laboratory	Prystajecky Natalie et al
Canada/BC-BCCDC-170821/2021	EPI_ISL_4426092	2021-07-31	British Columbia Centre For Disease Control	BCCDC Public Health Laboratory	Prystajecky Natalie et al
Canada/BC-BCCDC-170871/2021	EPI_ISL_4426138	2021-08-01	British Columbia Centre For Disease Control	BCCDC Public Health Laboratory	Prystajecky Natalie et al
Canada/BC-BCCDC-170923/2021	EPI_ISL_4426180	2021-07-31	British Columbia Centre For Disease Control	BCCDC Public Health Laboratory	Prystajecky Natalie et al
Canada/BC-BCCDC-170942/2021	EPI_ISL_4426199	2021-08-02	British Columbia Centre For Disease Control	BCCDC Public Health Laboratory	Prystajecky Natalie et al
Canada/BC-BCCDC-171001/2021	EPI_ISL_4426258	2021-07-31	British Columbia Centre For Disease Control	BCCDC Public Health Laboratory	Prystajecky Natalie et al
Canada/BC-BCCDC-171021/2021	EPI_ISL_4426275	2021-07-31	British Columbia Centre For Disease Control	BCCDC Public Health Laboratory	Prystajecky Natalie et al
Canada/BC-BCCDC-171053/2021	EPI_ISL_4426307	2021-08-02	British Columbia Centre For Disease Control	BCCDC Public Health Laboratory	Prystajecky Natalie et al
Canada/BC-BCCDC-171074/2021	EPI_ISL_4426326	2021-08-03	British Columbia Centre For Disease Control	BCCDC Public Health Laboratory	Prystajecky Natalie et al
Canada/BC-BCCDC-171087/2021	EPI_ISL_4426337	2021-08-03	British Columbia Centre For Disease Control	BCCDC Public Health Laboratory	Prystajecky Natalie et al
Canada/BC-BCCDC-171142/2021	EPI_ISL_4426388	2021-07-31	British Columbia Centre For Disease Control	BCCDC Public Health Laboratory	Prystajecky Natalie et al
Canada/BC-BCCDC-171174/2021	EPI_ISL_4426416	2021-07-30	British Columbia Centre For Disease Control	BCCDC Public Health Laboratory	Prystajecky Natalie et al
Canada/BC-BCCDC-171182/2021	EPI_ISL_4426424	2021-07-29	British Columbia Centre For Disease Control	BCCDC Public Health Laboratory	Prystajecky Natalie et al
Canada/BC-BCCDC-171186/2021	EPI_ISL_4426428	2021-07-29	British Columbia Centre For Disease Control	BCCDC Public Health Laboratory	Prystajecky Natalie et al
Canada/BC-BCCDC-171217/2021	EPI_ISL_4426455	2021-07-30	British Columbia Centre For Disease Control	BCCDC Public Health Laboratory	Prystajecky Natalie et al
Canada/BC-BCCDC-171219/2021	EPI_ISL_4426457	2021-07-29	British Columbia Centre For Disease Control	BCCDC Public Health Laboratory	Prystajecky Natalie et al
Canada/BC-BCCDC-171237/2021	EPI_ISL_4426475	2021-07-30	British Columbia Centre For Disease Control	BCCDC Public Health Laboratory	Prystajecky Natalie et al
Canada/BC-BCCDC-171258/2021	EPI_ISL_4426493	2021-07-30	British Columbia Centre For Disease Control	BCCDC Public Health Laboratory	Prystajecky Natalie et al
Canada/BC-BCCDC-171273/2021	EPI_ISL_4426505	2021-07-29	British Columbia Centre For Disease Control	BCCDC Public Health Laboratory	Prystajecky Natalie et al
Canada/BC-BCCDC-171330/2021	EPI_ISL_4426559	2021-07-29	British Columbia Centre For Disease Control	BCCDC Public Health Laboratory	Prystajecky Natalie et al
Canada/BC-BCCDC-171350/2021	EPI_ISL_4426576	2021-07-29	British Columbia Centre For Disease Control	BCCDC Public Health Laboratory	Prystajecky Natalie et al
Canada/BC-BCCDC-171370/2021	EPI_ISL_4426593	2021-07-29	British Columbia Centre For Disease Control	BCCDC Public Health Laboratory	Prystajecky Natalie et al
Canada/BC-BCCDC-171387/2021	EPI_ISL_4426609	2021-07-29	British Columbia Centre For Disease Control	BCCDC Public Health Laboratory	Prystajecky Natalie et al
Canada/BC-BCCDC-171436/2021	EPI_ISL_4426654	2021-08-01	British Columbia Centre For Disease Control	BCCDC Public Health Laboratory	Prystajecky Natalie et al
Canada/BC-BCCDC-171442/2021	EPI_ISL_4426660	2021-07-30	British Columbia Centre For Disease Control	BCCDC Public Health Laboratory	Prystajecky Natalie et al
Canada/BC-BCCDC-171456/2021	EPI_ISL_4426677	2021-07-29	British Columbia Centre For Disease Control	BCCDC Public Health Laboratory	Prystajecky Natalie et al
Canada/BC-BCCDC-171459/2021	EPI_ISL_4426682	2021-08-01	British Columbia Centre For Disease Control	BCCDC Public Health Laboratory	Prystajecky Natalie et al
Canada/BC-BCCDC-171500/2021	EPI_ISL_4426738	2021-08-04	British Columbia Centre For Disease Control	BCCDC Public Health Laboratory	Prystajecky Natalie et al
Canada/BC-BCCDC-171618/2021	EPI_ISL_4426913	2021-08-03	British Columbia Centre For Disease Control	BCCDC Public Health Laboratory	Prystajecky Natalie et al
Canada/BC-BCCDC-171633/2021	EPI_ISL_4426934	2021-07-31	British Columbia Centre For Disease Control	BCCDC Public Health Laboratory	Prystajecky Natalie et al
Canada/BC-BCCDC-171688/2021	EPI_ISL_4427004	2021-08-03	British Columbia Centre For Disease Control	BCCDC Public Health Laboratory	Prystajecky Natalie et al
Canada/BC-BCCDC-171708/2021	EPI_ISL_4427028	2021-08-01	British Columbia Centre For Disease Control	BCCDC Public Health Laboratory	Prystajecky Natalie et al
Canada/BC-BCCDC-171715/2021	EPI_ISL_4427037	2021-08-02	British Columbia Centre For Disease Control	BCCDC Public Health Laboratory	Prystajecky Natalie et al
Canada/BC-BCCDC-171801/2021	EPI_ISL_4427153	2021-08-02	British Columbia Centre For Disease Control	BCCDC Public Health Laboratory	Prystajecky Natalie et al
Canada/BC-BCCDC-171808/2021	EPI_ISL_4427163	2021-08-02	British Columbia Centre For Disease Control	BCCDC Public Health Laboratory	Prystajecky Natalie et al
Canada/BC-BCCDC-171838/2021	EPI_ISL_4427215	2021-07-30	British Columbia Centre For Disease Control	BCCDC Public Health Laboratory	Prystajecky Natalie et al
Canada/BC-BCCDC-171848/2021	EPI_ISL_4427231	2021-08-02	British Columbia Centre For Disease Control	BCCDC Public Health Laboratory	Prystajecky Natalie et al
Canada/BC-BCCDC-171857/2021	EPI_ISL_4427248	2021-07-31	British Columbia Centre For Disease Control	BCCDC Public Health Laboratory	Prystajecky Natalie et al
Canada/BC-BCCDC-171915/2021	EPI_ISL_4427358	2021-07-30	British Columbia Centre For Disease Control	BCCDC Public Health Laboratory	Prystajecky Natalie et al
Canada/BC-BCCDC-171971/2021	EPI_ISL_4427463	2021-08-04	British Columbia Centre For Disease Control	BCCDC Public Health Laboratory	Prystajecky Natalie et al
Canada/BC-BCCDC-172042/2021	EPI_ISL_4427588	2021-08-05	British Columbia Centre For Disease Control	BCCDC Public Health Laboratory	Prystajecky Natalie et al
Canada/BC-BCCDC-172065/2021	EPI_ISL_4427627	2021-08-05	British Columbia Centre For Disease Control	BCCDC Public Health Laboratory	Prystajecky Natalie et al
Canada/BC-BCCDC-172072/2021	EPI_ISL_4427636	2021-08-05	British Columbia Centre For Disease Control	BCCDC Public Health Laboratory	Prystajecky Natalie et al
Canada/BC-BCCDC-172098/2021	EPI_ISL_4427683	2021-08-05	British Columbia Centre For Disease Control	BCCDC Public Health Laboratory	Prystajecky Natalie et al
Canada/BC-BCCDC-172113/2021	EPI_ISL_4427713	2021-08-03	British Columbia Centre For Disease Control	BCCDC Public Health Laboratory	Prystajecky Natalie et al
Canada/BC-BCCDC-172145/2021	EPI_ISL_4427761	2021-08-03	British Columbia Centre For Disease Control	BCCDC Public Health Laboratory	Prystajecky Natalie et al
Canada/BC-BCCDC-172194/2021	EPI_ISL_4427858	2021-08-04	British Columbia Centre For Disease Control	BCCDC Public Health Laboratory	Prystajecky Natalie et al
Canada/BC-BCCDC-172200/2021	EPI_ISL_4427874	2021-08-03	British Columbia Centre For Disease Control	BCCDC Public Health Laboratory	Prystajecky Natalie et al
Canada/BC-BCCDC-172239/2021	EPI_ISL_4427936	2021-08-05	British Columbia Centre For Disease Control	BCCDC Public Health Laboratory	Prystajecky Natalie et al
Canada/BC-BCCDC-172261/2021	EPI_ISL_4427969	2021-08-03	British Columbia Centre For Disease Control	BCCDC Public Health Laboratory	Prystajecky Natalie et al
Canada/BC-BCCDC-172287/2021	EPI_ISL_4428007	2021-08-03	British Columbia Centre For Disease Control	BCCDC Public Health Laboratory	Prystajecky Natalie et al
Canada/BC-BCCDC-172338/2021	EPI_ISL_4428076	2021-08-04	British Columbia Centre For Disease Control	BCCDC Public Health Laboratory	Prystajecky Natalie et al
Canada/BC-BCCDC-172406/2021	EPI_ISL_4428175	2021-08-03	British Columbia Centre For Disease Control	BCCDC Public Health Laboratory	Prystajecky Natalie et al
Canada/BC-BCCDC-172446/2021	EPI_ISL_4428220	2021-08-03	British Columbia Centre For Disease Control	BCCDC Public Health Laboratory	Prystajecky Natalie et al
Canada/BC-BCCDC-172458/2021	EPI_ISL_4428235	2021-08-03	British Columbia Centre For Disease Control	BCCDC Public Health Laboratory	Prystajecky Natalie et al
Canada/BC-BCCDC-172477/2021	EPI_ISL_4428257	2021-08-03	British Columbia Centre For Disease Control	BCCDC Public Health Laboratory	Prystajecky Natalie et al
Canada/BC-BCCDC-172510/2021	EPI_ISL_4428301	2021-08-05	British Columbia Centre For Disease Control	BCCDC Public Health Laboratory	Prystajecky Natalie et al
Canada/BC-BCCDC-172555/2021	EPI_ISL_4428350	2021-08-04	British Columbia Centre For Disease Control	BCCDC Public Health Laboratory	Prystajecky Natalie et al
Canada/BC-BCCDC-172578/2021	EPI_ISL_4428370	2021-08-04	British Columbia Centre For Disease Control	BCCDC Public Health Laboratory	Prystajecky Natalie et al
Canada/BC-BCCDC-172580/2021	EPI_ISL_4428372	2021-08-04	British Columbia Centre For Disease Control	BCCDC Public Health Laboratory	Prystajecky Natalie et al
Canada/BC-BCCDC-172590/2021	EPI_ISL_4428379	2021-08-04	British Columbia Centre For Disease Control	BCCDC Public Health Laboratory	Prystajecky Natalie et al
Canada/BC-BCCDC-172595/2021	EPI_ISL_4428384	2021-08-04	British Columbia Centre For Disease Control	BCCDC Public Health Laboratory	Prystajecky Natalie et al
Canada/BC-BCCDC-172629/2021	EPI_ISL_4428416	2021-08-04	British Columbia Centre For Disease Control	BCCDC Public Health Laboratory	Prystajecky Natalie et al
Canada/BC-BCCDC-172632/2021	EPI_ISL_4428419	2021-08-04	British Columbia Centre For Disease Control	BCCDC Public Health Laboratory	Prystajecky Natalie et al
Canada/BC-BCCDC-172669/2021	EPI_ISL_4428451	2021-08-06	British Columbia Centre For Disease Control	BCCDC Public Health Laboratory	Prystajecky Natalie et al
Canada/BC-BCCDC-172683/2021	EPI_ISL_4428464	2021-08-06	British Columbia Centre For Disease Control	BCCDC Public Health Laboratory	Prystajecky Natalie et al
Canada/BC-BCCDC-172720/2021	EPI_ISL_4428534	2021-08-04	British Columbia Centre For Disease Control	BCCDC Public Health Laboratory	Prystajecky Natalie et al
Canada/BC-BCCDC-172750/2021	EPI_ISL_4428594	2021-08-05	British Columbia Centre For Disease Control	BCCDC Public Health Laboratory	Prystajecky Natalie et al
Canada/BC-BCCDC-172770/2021	EPI_ISL_4428642	2021-08-05	British Columbia Centre For Disease Control	BCCDC Public Health Laboratory	Prystajecky Natalie et al
Canada/BC-BCCDC-172807/2021	EPI_ISL_4428731	2021-08-04	British Columbia Centre For Disease Control	BCCDC Public Health Laboratory	Prystajecky Natalie et al
Canada/BC-BCCDC-172824/2021	EPI_ISL_4428773	2021-08-04	British Columbia Centre For Disease Control	BCCDC Public Health Laboratory	Prystajecky Natalie et al
Canada/BC-BCCDC-172923/2021	EPI_ISL_4428943	2021-08-07	British Columbia Centre For Disease Control	BCCDC Public Health Laboratory	Prystajecky Natalie et al
Canada/BC-BCCDC-172986/2021	EPI_ISL_4429042	2021-08-05	British Columbia Centre For Disease Control	BCCDC Public Health Laboratory	Prystajecky Natalie et al
Canada/BC-BCCDC-173008/2021	EPI_ISL_4429061	2021-08-08	British Columbia Centre For Disease Control	BCCDC Public Health Laboratory	Prystajecky Natalie et al
Canada/BC-BCCDC-173026/2021	EPI_ISL_4429079	2021-08-09	British Columbia Centre For Disease Control	BCCDC Public Health Laboratory	Prystajecky Natalie et al
Canada/BC-BCCDC-173087/2021	EPI_ISL_4429135	2021-08-06	British Columbia Centre For Disease Control	BCCDC Public Health Laboratory	Prystajecky Natalie et al
Canada/BC-BCCDC-173111/2021	EPI_ISL_4828397	2021-08-09	British Columbia Centre For Disease Control	BCCDC Public Health Laboratory	Prystajecky Natalie et al
Canada/BC-BCCDC-173124/2021	EPI_ISL_4828399	2021-08-09	British Columbia Centre For Disease Control	BCCDC Public Health Laboratory	Prystajecky Natalie et al
Canada/BC-BCCDC-173129/2021	EPI_ISL_4828403	2021-08-09	British Columbia Centre For Disease Control	BCCDC Public Health Laboratory	Prystajecky Natalie et al
Canada/BC-BCCDC-173148/2021	EPI_ISL_4828407	2021-08-09	British Columbia Centre For Disease Control	BCCDC Public Health Laboratory	Prystajecky Natalie et al
Canada/BC-BCCDC-173156/2021	EPI_ISL_4429197	2021-08-07	British Columbia Centre For Disease Control	BCCDC Public Health Laboratory	Prystajecky Natalie et al
Canada/BC-BCCDC-173170/2021	EPI_ISL_4429211	2021-08-07	British Columbia Centre For Disease Control	BCCDC Public Health Laboratory	Prystajecky Natalie et al
Canada/BC-BCCDC-173270/2021	EPI_ISL_4429412	2021-08-06	British Columbia Centre For Disease Control	BCCDC Public Health Laboratory	Prystajecky Natalie et al
Canada/BC-BCCDC-173324/2021	EPI_ISL_4429520	2021-08-06	British Columbia Centre For Disease Control	BCCDC Public Health Laboratory	Prystajecky Natalie et al
Canada/BC-BCCDC-173354/2021	EPI_ISL_4429579	2021-08-09	British Columbia Centre For Disease Control	BCCDC Public Health Laboratory	Prystajecky Natalie et al
Canada/BC-BCCDC-173437/2021	EPI_ISL_4828437	2021-08-05	British Columbia Centre For Disease Control	BCCDC Public Health Laboratory	Prystajecky Natalie et al
Canada/BC-BCCDC-173462/2021	EPI_ISL_4828456	2021-08-07	British Columbia Centre For Disease Control	BCCDC Public Health Laboratory	Prystajecky Natalie et al
Canada/BC-BCCDC-173508/2021	EPI_ISL_4828487	2021-08-06	British Columbia Centre For Disease Control	BCCDC Public Health Laboratory	Prystajecky Natalie et al
Canada/BC-BCCDC-173585/2021	EPI_ISL_4429716	2021-08-06	British Columbia Centre For Disease Control	BCCDC Public Health Laboratory	Prystajecky Natalie et al
Canada/BC-BCCDC-173596/2021	EPI_ISL_4429721	2021-08-06	British Columbia Centre For Disease Control	BCCDC Public Health Laboratory	Prystajecky Natalie et al
Canada/BC-BCCDC-173686/2021	EPI_ISL_4429779	2021-08-09	British Columbia Centre For Disease Control	BCCDC Public Health Laboratory	Prystajecky Natalie et al
Canada/BC-BCCDC-173706/2021	EPI_ISL_4429786	2021-08-06	British Columbia Centre For Disease Control	BCCDC Public Health Laboratory	Prystajecky Natalie et al
Canada/BC-BCCDC-173758/2021	EPI_ISL_4429833	2021-08-07	British Columbia Centre For Disease Control	BCCDC Public Health Laboratory	Prystajecky Natalie et al
Canada/BC-BCCDC-173782/2021	EPI_ISL_4429855	2021-08-05	British Columbia Centre For Disease Control	BCCDC Public Health Laboratory	Prystajecky Natalie et al
Canada/BC-BCCDC-173801/2021	EPI_ISL_4429875	2021-08-07	British Columbia Centre For Disease Control	BCCDC Public Health Laboratory	Prystajecky Natalie et al
Canada/BC-BCCDC-173900/2021	EPI_ISL_4429964	2021-08-05	British Columbia Centre For Disease Control	BCCDC Public Health Laboratory	Prystajecky Natalie et al
Canada/BC-BCCDC-173931/2021	EPI_ISL_4430010	2021-08-05	British Columbia Centre For Disease Control	BCCDC Public Health Laboratory	Prystajecky Natalie et al
Canada/BC-BCCDC-173949/2021	EPI_ISL_4828576	2021-08-10	British Columbia Centre For Disease Control	BCCDC Public Health Laboratory	Prystajecky Natalie et al
Canada/BC-BCCDC-173960/2021	EPI_ISL_4430045	2021-08-09	British Columbia Centre For Disease Control	BCCDC Public Health Laboratory	Prystajecky Natalie et al
Canada/BC-BCCDC-173966/2021	EPI_ISL_4430051	2021-08-10	British Columbia Centre For Disease Control	BCCDC Public Health Laboratory	Prystajecky Natalie et al
Canada/BC-BCCDC-173986/2021	EPI_ISL_4430068	2021-08-10	British Columbia Centre For Disease Control	BCCDC Public Health Laboratory	Prystajecky Natalie et al
Canada/BC-BCCDC-174047/2021	EPI_ISL_4430121	2021-08-10	British Columbia Centre For Disease Control	BCCDC Public Health Laboratory	Prystajecky Natalie et al
Canada/BC-BCCDC-174055/2021	EPI_ISL_4430128	2021-08-10	British Columbia Centre For Disease Control	BCCDC Public Health Laboratory	Prystajecky Natalie et al
Canada/BC-BCCDC-174094/2021	EPI_ISL_4430165	2021-08-09	British Columbia Centre For Disease Control	BCCDC Public Health Laboratory	Prystajecky Natalie et al
Canada/BC-BCCDC-174113/2021	EPI_ISL_4430183	2021-08-09	British Columbia Centre For Disease Control	BCCDC Public Health Laboratory	Prystajecky Natalie et al
Canada/BC-BCCDC-174118/2021	EPI_ISL_4430188	2021-08-08	British Columbia Centre For Disease Control	BCCDC Public Health Laboratory	Prystajecky Natalie et al
Canada/BC-BCCDC-174120/2021	EPI_ISL_4430190	2021-08-09	British Columbia Centre For Disease Control	BCCDC Public Health Laboratory	Prystajecky Natalie et al
Canada/BC-BCCDC-174125/2021	EPI_ISL_4430195	2021-08-07	British Columbia Centre For Disease Control	BCCDC Public Health Laboratory	Prystajecky Natalie et al
Canada/BC-BCCDC-174265/2021	EPI_ISL_4430304	2021-08-08	British Columbia Centre For Disease Control	BCCDC Public Health Laboratory	Prystajecky Natalie et al
Canada/BC-BCCDC-174279/2021	EPI_ISL_4828600	2021-08-10	British Columbia Centre For Disease Control	BCCDC Public Health Laboratory	Prystajecky Natalie et al
Canada/BC-BCCDC-174329/2021	EPI_ISL_4430354	2021-08-08	British Columbia Centre For Disease Control	BCCDC Public Health Laboratory	Prystajecky Natalie et al
Canada/BC-BCCDC-174419/2021	EPI_ISL_4430427	2021-08-10	British Columbia Centre For Disease Control	BCCDC Public Health Laboratory	Prystajecky Natalie et al
Canada/BC-BCCDC-174439/2021	EPI_ISL_4430441	2021-08-11	British Columbia Centre For Disease Control	BCCDC Public Health Laboratory	Prystajecky Natalie et al
Canada/BC-BCCDC-174466/2021	EPI_ISL_4430468	2021-08-11	British Columbia Centre For Disease Control	BCCDC Public Health Laboratory	Prystajecky Natalie et al
Canada/BC-BCCDC-174473/2021	EPI_ISL_4430473	2021-08-11	British Columbia Centre For Disease Control	BCCDC Public Health Laboratory	Prystajecky Natalie et al
Canada/BC-BCCDC-174497/2021	EPI_ISL_4430488	2021-08-09	British Columbia Centre For Disease Control	BCCDC Public Health Laboratory	Prystajecky Natalie et al
Canada/BC-BCCDC-174500/2021	EPI_ISL_4430490	2021-08-09	British Columbia Centre For Disease Control	BCCDC Public Health Laboratory	Prystajecky Natalie et al
Canada/BC-BCCDC-174509/2021	EPI_ISL_4430499	2021-08-10	British Columbia Centre For Disease Control	BCCDC Public Health Laboratory	Prystajecky Natalie et al
Canada/BC-BCCDC-174562/2021	EPI_ISL_4430548	2021-08-11	British Columbia Centre For Disease Control	BCCDC Public Health Laboratory	Prystajecky Natalie et al
Canada/BC-BCCDC-174586/2021	EPI_ISL_4430569	2021-08-09	British Columbia Centre For Disease Control	BCCDC Public Health Laboratory	Prystajecky Natalie et al
Canada/BC-BCCDC-174651/2021	EPI_ISL_4430622	2021-08-10	British Columbia Centre For Disease Control	BCCDC Public Health Laboratory	Prystajecky Natalie et al
Canada/BC-BCCDC-174677/2021	EPI_ISL_4430641	2021-08-09	British Columbia Centre For Disease Control	BCCDC Public Health Laboratory	Prystajecky Natalie et al
Canada/BC-BCCDC-174729/2021	EPI_ISL_4430693	2021-08-09	British Columbia Centre For Disease Control	BCCDC Public Health Laboratory	Prystajecky Natalie et al
Canada/BC-BCCDC-174750/2021	EPI_ISL_4828653	2021-08-12	British Columbia Centre For Disease Control	BCCDC Public Health Laboratory	Prystajecky Natalie et al
Canada/BC-BCCDC-174799/2021	EPI_ISL_4828699	2021-08-12	British Columbia Centre For Disease Control	BCCDC Public Health Laboratory	Prystajecky Natalie et al
Canada/BC-BCCDC-174810/2021	EPI_ISL_4828707	2021-08-12	British Columbia Centre For Disease Control	BCCDC Public Health Laboratory	Prystajecky Natalie et al
Canada/BC-BCCDC-174829/2021	EPI_ISL_4828723	2021-08-12	British Columbia Centre For Disease Control	BCCDC Public Health Laboratory	Prystajecky Natalie et al
Canada/BC-BCCDC-174842/2021	EPI_ISL_4828734	2021-08-12	British Columbia Centre For Disease Control	BCCDC Public Health Laboratory	Prystajecky Natalie et al
Canada/BC-BCCDC-174848/2021	EPI_ISL_4828739	2021-08-12	British Columbia Centre For Disease Control	BCCDC Public Health Laboratory	Prystajecky Natalie et al
Canada/BC-BCCDC-174907/2021	EPI_ISL_4430716	2021-08-12	British Columbia Centre For Disease Control	BCCDC Public Health Laboratory	Prystajecky Natalie et al
Canada/BC-BCCDC-174937/2021	EPI_ISL_4828797	2021-08-09	British Columbia Centre For Disease Control	BCCDC Public Health Laboratory	Prystajecky Natalie et al
Canada/BC-BCCDC-174965/2021	EPI_ISL_4828811	2021-08-10	British Columbia Centre For Disease Control	BCCDC Public Health Laboratory	Prystajecky Natalie et al
Canada/BC-BCCDC-174982/2021	EPI_ISL_4828824	2021-08-11	British Columbia Centre For Disease Control	BCCDC Public Health Laboratory	Prystajecky Natalie et al
Canada/BC-BCCDC-175052/2021	EPI_ISL_4828877	2021-08-11	British Columbia Centre For Disease Control	BCCDC Public Health Laboratory	Prystajecky Natalie et al
Canada/BC-BCCDC-175059/2021	EPI_ISL_4828885	2021-08-08	British Columbia Centre For Disease Control	BCCDC Public Health Laboratory	Prystajecky Natalie et al
Canada/BC-BCCDC-175075/2021	EPI_ISL_4828898	2021-08-08	British Columbia Centre For Disease Control	BCCDC Public Health Laboratory	Prystajecky Natalie et al
Canada/BC-BCCDC-175099/2021	EPI_ISL_4828920	2021-08-10	British Columbia Centre For Disease Control	BCCDC Public Health Laboratory	Prystajecky Natalie et al
Canada/BC-BCCDC-175182/2021	EPI_ISL_4430800	2021-08-10	British Columbia Centre For Disease Control	BCCDC Public Health Laboratory	Prystajecky Natalie et al
Canada/BC-BCCDC-175187/2021	EPI_ISL_4828994	2021-08-10	British Columbia Centre For Disease Control	BCCDC Public Health Laboratory	Prystajecky Natalie et al
Canada/BC-BCCDC-175193/2021	EPI_ISL_4828998	2021-08-09	British Columbia Centre For Disease Control	BCCDC Public Health Laboratory	Prystajecky Natalie et al
Canada/BC-BCCDC-175218/2021	EPI_ISL_4829009	2021-08-09	British Columbia Centre For Disease Control	BCCDC Public Health Laboratory	Prystajecky Natalie et al
Canada/BC-BCCDC-175228/2021	EPI_ISL_4829021	2021-08-09	British Columbia Centre For Disease Control	BCCDC Public Health Laboratory	Prystajecky Natalie et al
Canada/BC-BCCDC-175310/2021	EPI_ISL_4829099	2021-08-10	British Columbia Centre For Disease Control	BCCDC Public Health Laboratory	Prystajecky Natalie et al
Canada/BC-BCCDC-175325/2021	EPI_ISL_4829112	2021-08-11	British Columbia Centre For Disease Control	BCCDC Public Health Laboratory	Prystajecky Natalie et al
Canada/BC-BCCDC-175326/2021	EPI_ISL_4829113	2021-08-10	British Columbia Centre For Disease Control	BCCDC Public Health Laboratory	Prystajecky Natalie et al
Canada/BC-BCCDC-175354/2021	EPI_ISL_4829140	2021-08-10	British Columbia Centre For Disease Control	BCCDC Public Health Laboratory	Prystajecky Natalie et al
Canada/BC-BCCDC-175387/2021	EPI_ISL_4829170	2021-08-11	British Columbia Centre For Disease Control	BCCDC Public Health Laboratory	Prystajecky Natalie et al
Canada/BC-BCCDC-175393/2021	EPI_ISL_4829176	2021-08-09	British Columbia Centre For Disease Control	BCCDC Public Health Laboratory	Prystajecky Natalie et al
Canada/BC-BCCDC-175406/2021	EPI_ISL_4829189	2021-08-09	British Columbia Centre For Disease Control	BCCDC Public Health Laboratory	Prystajecky Natalie et al
Canada/BC-BCCDC-175417/2021	EPI_ISL_4829199	2021-08-10	British Columbia Centre For Disease Control	BCCDC Public Health Laboratory	Prystajecky Natalie et al
Canada/BC-BCCDC-175419/2021	EPI_ISL_4829201	2021-08-13	British Columbia Centre For Disease Control	BCCDC Public Health Laboratory	Prystajecky Natalie et al
Canada/BC-BCCDC-175445/2021	EPI_ISL_4829229	2021-08-12	British Columbia Centre For Disease Control	BCCDC Public Health Laboratory	Prystajecky Natalie et al
Canada/BC-BCCDC-175449/2021	EPI_ISL_4829233	2021-08-13	British Columbia Centre For Disease Control	BCCDC Public Health Laboratory	Prystajecky Natalie et al
Canada/BC-BCCDC-175456/2021	EPI_ISL_4829239	2021-08-13	British Columbia Centre For Disease Control	BCCDC Public Health Laboratory	Prystajecky Natalie et al
Canada/BC-BCCDC-175471/2021	EPI_ISL_4829253	2021-08-13	British Columbia Centre For Disease Control	BCCDC Public Health Laboratory	Prystajecky Natalie et al
Canada/BC-BCCDC-175477/2021	EPI_ISL_4829259	2021-08-13	British Columbia Centre For Disease Control	BCCDC Public Health Laboratory	Prystajecky Natalie et al
Canada/BC-BCCDC-175516/2021	EPI_ISL_4829293	2021-08-13	British Columbia Centre For Disease Control	BCCDC Public Health Laboratory	Prystajecky Natalie et al
Canada/BC-BCCDC-175662/2021	EPI_ISL_4829426	2021-08-12	British Columbia Centre For Disease Control	BCCDC Public Health Laboratory	Prystajecky Natalie et al
Canada/BC-BCCDC-175706/2021	EPI_ISL_4829467	2021-08-12	British Columbia Centre For Disease Control	BCCDC Public Health Laboratory	Prystajecky Natalie et al
Canada/BC-BCCDC-175776/2021	EPI_ISL_4829540	2021-08-11	British Columbia Centre For Disease Control	BCCDC Public Health Laboratory	Prystajecky Natalie et al
Canada/BC-BCCDC-175784/2021	EPI_ISL_4829548	2021-08-11	British Columbia Centre For Disease Control	BCCDC Public Health Laboratory	Prystajecky Natalie et al
Canada/BC-BCCDC-175799/2021	EPI_ISL_4829564	2021-08-12	British Columbia Centre For Disease Control	BCCDC Public Health Laboratory	Prystajecky Natalie et al
Canada/BC-BCCDC-175841/2021	EPI_ISL_4829605	2021-08-12	British Columbia Centre For Disease Control	BCCDC Public Health Laboratory	Prystajecky Natalie et al
Canada/BC-BCCDC-175843/2021	EPI_ISL_4829607	2021-08-11	British Columbia Centre For Disease Control	BCCDC Public Health Laboratory	Prystajecky Natalie et al
Canada/BC-BCCDC-175911/2021	EPI_ISL_4829673	2021-08-10	British Columbia Centre For Disease Control	BCCDC Public Health Laboratory	Prystajecky Natalie et al
Canada/BC-BCCDC-175939/2021	EPI_ISL_4829697	2021-08-11	British Columbia Centre For Disease Control	BCCDC Public Health Laboratory	Prystajecky Natalie et al
Canada/BC-BCCDC-175941/2021	EPI_ISL_4829699	2021-08-11	British Columbia Centre For Disease Control	BCCDC Public Health Laboratory	Prystajecky Natalie et al
Canada/BC-BCCDC-175967/2021	EPI_ISL_4829722	2021-08-12	British Columbia Centre For Disease Control	BCCDC Public Health Laboratory	Prystajecky Natalie et al
Canada/BC-BCCDC-175977/2021	EPI_ISL_4829731	2021-08-11	British Columbia Centre For Disease Control	BCCDC Public Health Laboratory	Prystajecky Natalie et al
Canada/BC-BCCDC-175991/2021	EPI_ISL_4829745	2021-08-11	British Columbia Centre For Disease Control	BCCDC Public Health Laboratory	Prystajecky Natalie et al
Canada/BC-BCCDC-176019/2021	EPI_ISL_4829768	2021-08-11	British Columbia Centre For Disease Control	BCCDC Public Health Laboratory	Prystajecky Natalie et al
Canada/BC-BCCDC-176041/2021	EPI_ISL_4829788	2021-08-14	British Columbia Centre For Disease Control	BCCDC Public Health Laboratory	Prystajecky Natalie et al
Canada/BC-BCCDC-176062/2021	EPI_ISL_4829813	2021-08-15	British Columbia Centre For Disease Control	BCCDC Public Health Laboratory	Prystajecky Natalie et al
Canada/BC-BCCDC-176085/2021	EPI_ISL_4829836	2021-08-14	British Columbia Centre For Disease Control	BCCDC Public Health Laboratory	Prystajecky Natalie et al
Canada/BC-BCCDC-176091/2021	EPI_ISL_4829841	2021-08-14	British Columbia Centre For Disease Control	BCCDC Public Health Laboratory	Prystajecky Natalie et al
Canada/BC-BCCDC-176151/2021	EPI_ISL_4829892	2021-08-14	British Columbia Centre For Disease Control	BCCDC Public Health Laboratory	Prystajecky Natalie et al
Canada/BC-BCCDC-176154/2021	EPI_ISL_4829894	2021-08-14	British Columbia Centre For Disease Control	BCCDC Public Health Laboratory	Prystajecky Natalie et al
Canada/BC-BCCDC-176183/2021	EPI_ISL_4829924	2021-08-15	British Columbia Centre For Disease Control	BCCDC Public Health Laboratory	Prystajecky Natalie et al
Canada/BC-BCCDC-176195/2021	EPI_ISL_4829935	2021-08-15	British Columbia Centre For Disease Control	BCCDC Public Health Laboratory	Prystajecky Natalie et al
Canada/BC-BCCDC-176226/2021	EPI_ISL_4829962	2021-08-15	British Columbia Centre For Disease Control	BCCDC Public Health Laboratory	Prystajecky Natalie et al
Canada/BC-BCCDC-176239/2021	EPI_ISL_4829973	2021-08-15	British Columbia Centre For Disease Control	BCCDC Public Health Laboratory	Prystajecky Natalie et al
Canada/BC-BCCDC-176242/2021	EPI_ISL_4829975	2021-08-15	British Columbia Centre For Disease Control	BCCDC Public Health Laboratory	Prystajecky Natalie et al
Canada/BC-BCCDC-176264/2021	EPI_ISL_4829997	2021-08-15	British Columbia Centre For Disease Control	BCCDC Public Health Laboratory	Prystajecky Natalie et al
Canada/BC-BCCDC-176325/2021	EPI_ISL_4830062	2021-08-13	British Columbia Centre For Disease Control	BCCDC Public Health Laboratory	Prystajecky Natalie et al
Canada/BC-BCCDC-176438/2021	EPI_ISL_4830175	2021-08-16	British Columbia Centre For Disease Control	BCCDC Public Health Laboratory	Prystajecky Natalie et al
Canada/BC-BCCDC-176460/2021	EPI_ISL_4830196	2021-08-14	British Columbia Centre For Disease Control	BCCDC Public Health Laboratory	Prystajecky Natalie et al
Canada/BC-BCCDC-176461/2021	EPI_ISL_4830197	2021-08-16	British Columbia Centre For Disease Control	BCCDC Public Health Laboratory	Prystajecky Natalie et al
Canada/BC-BCCDC-176493/2021	EPI_ISL_4830227	2021-08-14	British Columbia Centre For Disease Control	BCCDC Public Health Laboratory	Prystajecky Natalie et al
Canada/BC-BCCDC-176494/2021	EPI_ISL_4830228	2021-08-13	British Columbia Centre For Disease Control	BCCDC Public Health Laboratory	Prystajecky Natalie et al
Canada/BC-BCCDC-176496/2021	EPI_ISL_4830230	2021-08-14	British Columbia Centre For Disease Control	BCCDC Public Health Laboratory	Prystajecky Natalie et al
Canada/BC-BCCDC-176588/2021	EPI_ISL_4830321	2021-08-16	British Columbia Centre For Disease Control	BCCDC Public Health Laboratory	Prystajecky Natalie et al
Canada/BC-BCCDC-176643/2021	EPI_ISL_4830377	2021-08-13	British Columbia Centre For Disease Control	BCCDC Public Health Laboratory	Prystajecky Natalie et al
Canada/BC-BCCDC-176675/2021	EPI_ISL_4830408	2021-08-13	British Columbia Centre For Disease Control	BCCDC Public Health Laboratory	Prystajecky Natalie et al
Canada/BC-BCCDC-176785/2021	EPI_ISL_4830518	2021-08-12	British Columbia Centre For Disease Control	BCCDC Public Health Laboratory	Prystajecky Natalie et al
Canada/BC-BCCDC-176807/2021	EPI_ISL_4830538	2021-08-12	British Columbia Centre For Disease Control	BCCDC Public Health Laboratory	Prystajecky Natalie et al
Canada/BC-BCCDC-176826/2021	EPI_ISL_4830556	2021-08-12	British Columbia Centre For Disease Control	BCCDC Public Health Laboratory	Prystajecky Natalie et al
Canada/BC-BCCDC-176854/2021	EPI_ISL_4830583	2021-08-13	British Columbia Centre For Disease Control	BCCDC Public Health Laboratory	Prystajecky Natalie et al
Canada/BC-BCCDC-176875/2021	EPI_ISL_4830603	2021-08-12	British Columbia Centre For Disease Control	BCCDC Public Health Laboratory	Prystajecky Natalie et al
Canada/BC-BCCDC-176935/2021	EPI_ISL_4830663	2021-08-13	British Columbia Centre For Disease Control	BCCDC Public Health Laboratory	Prystajecky Natalie et al
Canada/BC-BCCDC-176962/2021	EPI_ISL_4830690	2021-08-13	British Columbia Centre For Disease Control	BCCDC Public Health Laboratory	Prystajecky Natalie et al
Canada/BC-BCCDC-176968/2021	EPI_ISL_4830696	2021-08-12	British Columbia Centre For Disease Control	BCCDC Public Health Laboratory	Prystajecky Natalie et al
Canada/BC-BCCDC-176987/2021	EPI_ISL_4830717	2021-08-12	British Columbia Centre For Disease Control	BCCDC Public Health Laboratory	Prystajecky Natalie et al
Canada/BC-BCCDC-176993/2021	EPI_ISL_4830722	2021-08-12	British Columbia Centre For Disease Control	BCCDC Public Health Laboratory	Prystajecky Natalie et al
Canada/BC-BCCDC-177057/2021	EPI_ISL_4830784	2021-08-14	British Columbia Centre For Disease Control	BCCDC Public Health Laboratory	Prystajecky Natalie et al
Canada/BC-BCCDC-177064/2021	EPI_ISL_4830791	2021-08-13	British Columbia Centre For Disease Control	BCCDC Public Health Laboratory	Prystajecky Natalie et al
Canada/BC-BCCDC-177081/2021	EPI_ISL_4830808	2021-08-15	British Columbia Centre For Disease Control	BCCDC Public Health Laboratory	Prystajecky Natalie et al
Canada/BC-BCCDC-177097/2021	EPI_ISL_4830824	2021-08-14	British Columbia Centre For Disease Control	BCCDC Public Health Laboratory	Prystajecky Natalie et al
Canada/BC-BCCDC-177099/2021	EPI_ISL_4830826	2021-08-12	British Columbia Centre For Disease Control	BCCDC Public Health Laboratory	Prystajecky Natalie et al
Canada/BC-BCCDC-177105/2021	EPI_ISL_4830834	2021-08-14	British Columbia Centre For Disease Control	BCCDC Public Health Laboratory	Prystajecky Natalie et al
Canada/BC-BCCDC-177166/2021	EPI_ISL_4830898	2021-08-15	British Columbia Centre For Disease Control	BCCDC Public Health Laboratory	Prystajecky Natalie et al
Canada/BC-BCCDC-177212/2021	EPI_ISL_4830939	2021-08-12	British Columbia Centre For Disease Control	BCCDC Public Health Laboratory	Prystajecky Natalie et al
Canada/BC-BCCDC-177272/2021	EPI_ISL_4831006	2021-08-13	British Columbia Centre For Disease Control	BCCDC Public Health Laboratory	Prystajecky Natalie et al
Canada/BC-BCCDC-177352/2021	EPI_ISL_4831093	2021-08-17	British Columbia Centre For Disease Control	BCCDC Public Health Laboratory	Prystajecky Natalie et al
Canada/BC-BCCDC-177370/2021	EPI_ISL_4831111	2021-08-16	British Columbia Centre For Disease Control	BCCDC Public Health Laboratory	Prystajecky Natalie et al
Canada/BC-BCCDC-177379/2021	EPI_ISL_4831120	2021-08-15	British Columbia Centre For Disease Control	BCCDC Public Health Laboratory	Prystajecky Natalie et al
Canada/BC-BCCDC-177389/2021	EPI_ISL_4831129	2021-08-16	British Columbia Centre For Disease Control	BCCDC Public Health Laboratory	Prystajecky Natalie et al
Canada/BC-BCCDC-177439/2021	EPI_ISL_4831179	2021-08-14	British Columbia Centre For Disease Control	BCCDC Public Health Laboratory	Prystajecky Natalie et al
Canada/BC-BCCDC-177457/2021	EPI_ISL_4831197	2021-08-16	British Columbia Centre For Disease Control	BCCDC Public Health Laboratory	Prystajecky Natalie et al
Canada/BC-BCCDC-177619/2021	EPI_ISL_4831363	2021-08-15	British Columbia Centre For Disease Control	BCCDC Public Health Laboratory	Prystajecky Natalie et al
Canada/BC-BCCDC-177633/2021	EPI_ISL_4831375	2021-08-16	British Columbia Centre For Disease Control	BCCDC Public Health Laboratory	Prystajecky Natalie et al
Canada/BC-BCCDC-177693/2021	EPI_ISL_4831434	2021-08-18	British Columbia Centre For Disease Control	BCCDC Public Health Laboratory	Prystajecky Natalie et al
Canada/BC-BCCDC-177706/2021	EPI_ISL_4831451	2021-08-17	British Columbia Centre For Disease Control	BCCDC Public Health Laboratory	Prystajecky Natalie et al
Canada/BC-BCCDC-177709/2021	EPI_ISL_4831453	2021-08-17	British Columbia Centre For Disease Control	BCCDC Public Health Laboratory	Prystajecky Natalie et al
Canada/BC-BCCDC-177722/2021	EPI_ISL_4831462	2021-08-18	British Columbia Centre For Disease Control	BCCDC Public Health Laboratory	Prystajecky Natalie et al
Canada/BC-BCCDC-177732/2021	EPI_ISL_4831474	2021-08-17	British Columbia Centre For Disease Control	BCCDC Public Health Laboratory	Prystajecky Natalie et al
Canada/BC-BCCDC-177797/2021	EPI_ISL_4831535	2021-08-17	British Columbia Centre For Disease Control	BCCDC Public Health Laboratory	Prystajecky Natalie et al
Canada/BC-BCCDC-177799/2021	EPI_ISL_4831537	2021-08-16	British Columbia Centre For Disease Control	BCCDC Public Health Laboratory	Prystajecky Natalie et al
Canada/BC-BCCDC-177895/2021	EPI_ISL_4831632	2021-08-17	British Columbia Centre For Disease Control	BCCDC Public Health Laboratory	Prystajecky Natalie et al
Canada/BC-BCCDC-177897/2021	EPI_ISL_4831634	2021-08-16	British Columbia Centre For Disease Control	BCCDC Public Health Laboratory	Prystajecky Natalie et al
Canada/BC-BCCDC-177987/2021	EPI_ISL_4831717	2021-08-16	British Columbia Centre For Disease Control	BCCDC Public Health Laboratory	Prystajecky Natalie et al
Canada/BC-BCCDC-177989/2021	EPI_ISL_4831719	2021-08-19	British Columbia Centre For Disease Control	BCCDC Public Health Laboratory	Prystajecky Natalie et al
Canada/BC-BCCDC-178119/2021	EPI_ISL_4831838	2021-08-17	British Columbia Centre For Disease Control	BCCDC Public Health Laboratory	Prystajecky Natalie et al
Canada/BC-BCCDC-178124/2021	EPI_ISL_4831843	2021-08-17	British Columbia Centre For Disease Control	BCCDC Public Health Laboratory	Prystajecky Natalie et al
Canada/BC-BCCDC-178145/2021	EPI_ISL_4831863	2021-08-18	British Columbia Centre For Disease Control	BCCDC Public Health Laboratory	Prystajecky Natalie et al
Canada/BC-BCCDC-178183/2021	EPI_ISL_4831894	2021-08-18	British Columbia Centre For Disease Control	BCCDC Public Health Laboratory	Prystajecky Natalie et al
Canada/BC-BCCDC-178189/2021	EPI_ISL_4831899	2021-08-18	British Columbia Centre For Disease Control	BCCDC Public Health Laboratory	Prystajecky Natalie et al
Canada/BC-BCCDC-178205/2021	EPI_ISL_4831915	2021-08-16	British Columbia Centre For Disease Control	BCCDC Public Health Laboratory	Prystajecky Natalie et al
Canada/BC-BCCDC-178233/2021	EPI_ISL_4831938	2021-08-17	British Columbia Centre For Disease Control	BCCDC Public Health Laboratory	Prystajecky Natalie et al
Canada/BC-BCCDC-178248/2021	EPI_ISL_4831953	2021-08-17	British Columbia Centre For Disease Control	BCCDC Public Health Laboratory	Prystajecky Natalie et al
Canada/BC-BCCDC-178276/2021	EPI_ISL_4831979	2021-08-17	British Columbia Centre For Disease Control	BCCDC Public Health Laboratory	Prystajecky Natalie et al
Canada/BC-BCCDC-178289/2021	EPI_ISL_4831990	2021-08-17	British Columbia Centre For Disease Control	BCCDC Public Health Laboratory	Prystajecky Natalie et al
Canada/BC-BCCDC-178298/2021	EPI_ISL_4831997	2021-08-16	British Columbia Centre For Disease Control	BCCDC Public Health Laboratory	Prystajecky Natalie et al
Canada/BC-BCCDC-178355/2021	EPI_ISL_4832051	2021-08-18	British Columbia Centre For Disease Control	BCCDC Public Health Laboratory	Prystajecky Natalie et al
Canada/BC-BCCDC-178358/2021	EPI_ISL_4832054	2021-08-18	British Columbia Centre For Disease Control	BCCDC Public Health Laboratory	Prystajecky Natalie et al
Canada/BC-BCCDC-178418/2021	EPI_ISL_4832111	2021-08-19	British Columbia Centre For Disease Control	BCCDC Public Health Laboratory	Prystajecky Natalie et al
Canada/BC-BCCDC-178428/2021	EPI_ISL_4832120	2021-08-19	British Columbia Centre For Disease Control	BCCDC Public Health Laboratory	Prystajecky Natalie et al
Canada/BC-BCCDC-178432/2021	EPI_ISL_4832124	2021-08-19	British Columbia Centre For Disease Control	BCCDC Public Health Laboratory	Prystajecky Natalie et al
Canada/BC-BCCDC-178458/2021	EPI_ISL_4832163	2021-08-18	British Columbia Centre For Disease Control	BCCDC Public Health Laboratory	Prystajecky Natalie et al
Canada/BC-BCCDC-178467/2021	EPI_ISL_4832170	2021-08-18	British Columbia Centre For Disease Control	BCCDC Public Health Laboratory	Prystajecky Natalie et al
Canada/BC-BCCDC-178512/2021	EPI_ISL_4832210	2021-08-17	British Columbia Centre For Disease Control	BCCDC Public Health Laboratory	Prystajecky Natalie et al
Canada/BC-BCCDC-178572/2021	EPI_ISL_4832266	2021-08-17	British Columbia Centre For Disease Control	BCCDC Public Health Laboratory	Prystajecky Natalie et al
Canada/BC-BCCDC-178615/2021	EPI_ISL_4832300	2021-08-17	British Columbia Centre For Disease Control	BCCDC Public Health Laboratory	Prystajecky Natalie et al
Canada/BC-BCCDC-178625/2021	EPI_ISL_4832310	2021-08-15	British Columbia Centre For Disease Control	BCCDC Public Health Laboratory	Prystajecky Natalie et al
Canada/BC-BCCDC-178639/2021	EPI_ISL_4832321	2021-08-15	British Columbia Centre For Disease Control	BCCDC Public Health Laboratory	Prystajecky Natalie et al
Canada/BC-BCCDC-178709/2021	EPI_ISL_4832384	2021-08-18	British Columbia Centre For Disease Control	BCCDC Public Health Laboratory	Prystajecky Natalie et al
Canada/BC-BCCDC-178716/2021	EPI_ISL_4832391	2021-08-18	British Columbia Centre For Disease Control	BCCDC Public Health Laboratory	Prystajecky Natalie et al
Canada/BC-BCCDC-178758/2021	EPI_ISL_4832426	2021-08-16	British Columbia Centre For Disease Control	BCCDC Public Health Laboratory	Prystajecky Natalie et al
Canada/BC-BCCDC-178781/2021	EPI_ISL_4832443	2021-08-18	British Columbia Centre For Disease Control	BCCDC Public Health Laboratory	Prystajecky Natalie et al
Canada/BC-BCCDC-178818/2021	EPI_ISL_4832477	2021-08-18	British Columbia Centre For Disease Control	BCCDC Public Health Laboratory	Prystajecky Natalie et al
Canada/BC-BCCDC-178819/2021	EPI_ISL_4832478	2021-08-17	British Columbia Centre For Disease Control	BCCDC Public Health Laboratory	Prystajecky Natalie et al
Canada/BC-BCCDC-178828/2021	EPI_ISL_4832487	2021-08-19	British Columbia Centre For Disease Control	BCCDC Public Health Laboratory	Prystajecky Natalie et al
Canada/BC-BCCDC-178930/2021	EPI_ISL_4832576	2021-08-17	British Columbia Centre For Disease Control	BCCDC Public Health Laboratory	Prystajecky Natalie et al
Canada/BC-BCCDC-178944/2021	EPI_ISL_4832590	2021-08-18	British Columbia Centre For Disease Control	BCCDC Public Health Laboratory	Prystajecky Natalie et al
Canada/BC-BCCDC-178957/2021	EPI_ISL_4832604	2021-08-18	British Columbia Centre For Disease Control	BCCDC Public Health Laboratory	Prystajecky Natalie et al
Canada/BC-BCCDC-178960/2021	EPI_ISL_4832607	2021-08-19	British Columbia Centre For Disease Control	BCCDC Public Health Laboratory	Prystajecky Natalie et al
Canada/BC-BCCDC-178961/2021	EPI_ISL_4832608	2021-08-19	British Columbia Centre For Disease Control	BCCDC Public Health Laboratory	Prystajecky Natalie et al
Canada/BC-BCCDC-178968/2021	EPI_ISL_4832615	2021-08-19	British Columbia Centre For Disease Control	BCCDC Public Health Laboratory	Prystajecky Natalie et al
Canada/BC-BCCDC-179019/2021	EPI_ISL_4832665	2021-08-17	British Columbia Centre For Disease Control	BCCDC Public Health Laboratory	Prystajecky Natalie et al
Canada/BC-BCCDC-179020/2021	EPI_ISL_4832666	2021-08-18	British Columbia Centre For Disease Control	BCCDC Public Health Laboratory	Prystajecky Natalie et al
Canada/BC-BCCDC-179022/2021	EPI_ISL_4832668	2021-08-18	British Columbia Centre For Disease Control	BCCDC Public Health Laboratory	Prystajecky Natalie et al
Canada/BC-BCCDC-179049/2021	EPI_ISL_4832693	2021-08-18	British Columbia Centre For Disease Control	BCCDC Public Health Laboratory	Prystajecky Natalie et al
Canada/BC-BCCDC-179072/2021	EPI_ISL_4832713	2021-08-18	British Columbia Centre For Disease Control	BCCDC Public Health Laboratory	Prystajecky Natalie et al
Canada/BC-BCCDC-179142/2021	EPI_ISL_4832778	2021-08-19	British Columbia Centre For Disease Control	BCCDC Public Health Laboratory	Prystajecky Natalie et al
Canada/BC-BCCDC-179209/2021	EPI_ISL_4832834	2021-08-19	British Columbia Centre For Disease Control	BCCDC Public Health Laboratory	Prystajecky Natalie et al
Canada/BC-BCCDC-179297/2021	EPI_ISL_4831352	2021-08-16	British Columbia Centre For Disease Control	BCCDC Public Health Laboratory	Prystajecky Natalie et al
Canada/BC-BCCDC-179303/2021	EPI_ISL_4832498	2021-08-17	British Columbia Centre For Disease Control	BCCDC Public Health Laboratory	Prystajecky Natalie et al
Canada/BC-BCCDC-179375/2021	EPI_ISL_4428160	2021-08-04	British Columbia Centre For Disease Control	BCCDC Public Health Laboratory	Prystajecky Natalie et al
Canada/BC-BCCDC-179385/2021	EPI_ISL_4429844	2021-08-06	British Columbia Centre For Disease Control	BCCDC Public Health Laboratory	Prystajecky Natalie et al
Canada/BC-BCCDC-179414/2021	EPI_ISL_4427994	2021-08-03	British Columbia Centre For Disease Control	BCCDC Public Health Laboratory	Prystajecky Natalie et al
Canada/BC-BCCDC-179418/2021	EPI_ISL_4828592	2021-08-10	British Columbia Centre For Disease Control	BCCDC Public Health Laboratory	Prystajecky Natalie et al
Canada/BC-BCCDC-179453/2021	EPI_ISL_4424299	2021-07-24	British Columbia Centre For Disease Control	BCCDC Public Health Laboratory	Prystajecky Natalie et al
Canada/BC-BCCDC-179470/2021	EPI_ISL_4425555	2021-07-27	British Columbia Centre For Disease Control	BCCDC Public Health Laboratory	Prystajecky Natalie et al
Canada/BC-BCCDC-179533/2021	EPI_ISL_4428504	2021-08-04	British Columbia Centre For Disease Control	BCCDC Public Health Laboratory	Prystajecky Natalie et al
Canada/BC-BCCDC-179546/2021	EPI_ISL_4429047	2021-08-04	British Columbia Centre For Disease Control	BCCDC Public Health Laboratory	Prystajecky Natalie et al
Canada/BC-BCCDC-179590/2021	EPI_ISL_4430182	2021-08-09	British Columbia Centre For Disease Control	BCCDC Public Health Laboratory	Prystajecky Natalie et al
Canada/BC-BCCDC-179675/2021	EPI_ISL_4830859	2021-08-13	British Columbia Centre For Disease Control	BCCDC Public Health Laboratory	Prystajecky Natalie et al
Canada/BC-BCCDC-179695/2021	EPI_ISL_4831435	2021-08-16	British Columbia Centre For Disease Control	BCCDC Public Health Laboratory	Prystajecky Natalie et al
Canada/BC-BCCDC-180848/2021	EPI_ISL_4828293	2021-08-23	British Columbia Centre For Disease Control	BCCDC Public Health Laboratory	Prystajecky Natalie et al
Canada/BC-BCCDC-180869/2021	EPI_ISL_4276991	2021-08-25	British Columbia Centre For Disease Control	BCCDC Public Health Laboratory	Prystajecky Natalie et al
Canada/BC-BCCDC-180900/2021	EPI_ISL_4420771	2021-08-28	British Columbia Centre For Disease Control	BCCDC Public Health Laboratory	Prystajecky Natalie et al
Canada/BC-BCCDC-181017/2021	EPI_ISL_4277056	2021-08-18	British Columbia Centre For Disease Control	BCCDC Public Health Laboratory	Prystajecky Natalie et al
Canada/BC-BCCDC-181079/2021	EPI_ISL_4277110	2021-08-17	British Columbia Centre For Disease Control	BCCDC Public Health Laboratory	Prystajecky Natalie et al
Canada/BC-BCCDC-181140/2021	EPI_ISL_4277162	2021-08-21	British Columbia Centre For Disease Control	BCCDC Public Health Laboratory	Prystajecky Natalie et al
Canada/BC-BCCDC-181210/2021	EPI_ISL_4277207	2021-08-20	British Columbia Centre For Disease Control	BCCDC Public Health Laboratory	Prystajecky Natalie et al
Canada/BC-BCCDC-181300/2021	EPI_ISL_4277283	2021-08-21	British Columbia Centre For Disease Control	BCCDC Public Health Laboratory	Prystajecky Natalie et al
Canada/BC-BCCDC-181307/2021	EPI_ISL_4277290	2021-08-21	British Columbia Centre For Disease Control	BCCDC Public Health Laboratory	Prystajecky Natalie et al
Canada/BC-BCCDC-181323/2021	EPI_ISL_4277306	2021-08-19	British Columbia Centre For Disease Control	BCCDC Public Health Laboratory	Prystajecky Natalie et al
Canada/BC-BCCDC-181378/2021	EPI_ISL_4277350	2021-08-19	British Columbia Centre For Disease Control	BCCDC Public Health Laboratory	Prystajecky Natalie et al
Canada/BC-BCCDC-181427/2021	EPI_ISL_4277393	2021-08-19	British Columbia Centre For Disease Control	BCCDC Public Health Laboratory	Prystajecky Natalie et al
Canada/BC-BCCDC-181437/2021	EPI_ISL_4277403	2021-08-19	British Columbia Centre For Disease Control	BCCDC Public Health Laboratory	Prystajecky Natalie et al
Canada/BC-BCCDC-181442/2021	EPI_ISL_4277408	2021-08-19	British Columbia Centre For Disease Control	BCCDC Public Health Laboratory	Prystajecky Natalie et al
Canada/BC-BCCDC-181474/2021	EPI_ISL_4277436	2021-08-19	British Columbia Centre For Disease Control	BCCDC Public Health Laboratory	Prystajecky Natalie et al
Canada/BC-BCCDC-181475/2021	EPI_ISL_4277437	2021-08-19	British Columbia Centre For Disease Control	BCCDC Public Health Laboratory	Prystajecky Natalie et al
Canada/BC-BCCDC-181550/2021	EPI_ISL_4277501	2021-08-21	British Columbia Centre For Disease Control	BCCDC Public Health Laboratory	Prystajecky Natalie et al
Canada/BC-BCCDC-181612/2021	EPI_ISL_4277552	2021-08-19	British Columbia Centre For Disease Control	BCCDC Public Health Laboratory	Prystajecky Natalie et al
Canada/BC-BCCDC-181637/2021	EPI_ISL_4277574	2021-08-20	British Columbia Centre For Disease Control	BCCDC Public Health Laboratory	Prystajecky Natalie et al
Canada/BC-BCCDC-181654/2021	EPI_ISL_4277589	2021-08-20	British Columbia Centre For Disease Control	BCCDC Public Health Laboratory	Prystajecky Natalie et al
Canada/BC-BCCDC-181859/2021	EPI_ISL_4277760	2021-08-22	British Columbia Centre For Disease Control	BCCDC Public Health Laboratory	Prystajecky Natalie et al
Canada/BC-BCCDC-181887/2021	EPI_ISL_4277785	2021-08-22	British Columbia Centre For Disease Control	BCCDC Public Health Laboratory	Prystajecky Natalie et al
Canada/BC-BCCDC-181891/2021	EPI_ISL_4277789	2021-08-22	British Columbia Centre For Disease Control	BCCDC Public Health Laboratory	Prystajecky Natalie et al
Canada/BC-BCCDC-181914/2021	EPI_ISL_4277803	2021-08-21	British Columbia Centre For Disease Control	BCCDC Public Health Laboratory	Prystajecky Natalie et al
Canada/BC-BCCDC-181954/2021	EPI_ISL_4430864	2021-08-23	British Columbia Centre For Disease Control	BCCDC Public Health Laboratory	Prystajecky Natalie et al
Canada/BC-BCCDC-181973/2021	EPI_ISL_4430882	2021-08-21	British Columbia Centre For Disease Control	BCCDC Public Health Laboratory	Prystajecky Natalie et al
Canada/BC-BCCDC-182022/2021	EPI_ISL_4430972	2021-08-23	British Columbia Centre For Disease Control	BCCDC Public Health Laboratory	Prystajecky Natalie et al
Canada/BC-BCCDC-182056/2021	EPI_ISL_4431041	2021-08-21	British Columbia Centre For Disease Control	BCCDC Public Health Laboratory	Prystajecky Natalie et al
Canada/BC-BCCDC-182124/2021	EPI_ISL_4277829	2021-08-19	British Columbia Centre For Disease Control	BCCDC Public Health Laboratory	Prystajecky Natalie et al
Canada/BC-BCCDC-182145/2021	EPI_ISL_4277842	2021-08-23	British Columbia Centre For Disease Control	BCCDC Public Health Laboratory	Prystajecky Natalie et al
Canada/BC-BCCDC-182172/2021	EPI_ISL_4277860	2021-08-23	British Columbia Centre For Disease Control	BCCDC Public Health Laboratory	Prystajecky Natalie et al
Canada/BC-BCCDC-182202/2021	EPI_ISL_4277880	2021-08-19	British Columbia Centre For Disease Control	BCCDC Public Health Laboratory	Prystajecky Natalie et al
Canada/BC-BCCDC-182206/2021	EPI_ISL_4277883	2021-08-19	British Columbia Centre For Disease Control	BCCDC Public Health Laboratory	Prystajecky Natalie et al
Canada/BC-BCCDC-182225/2021	EPI_ISL_4431108	2021-08-23	British Columbia Centre For Disease Control	BCCDC Public Health Laboratory	Prystajecky Natalie et al
Canada/BC-BCCDC-182255/2021	EPI_ISL_4277914	2021-08-23	British Columbia Centre For Disease Control	BCCDC Public Health Laboratory	Prystajecky Natalie et al
Canada/BC-BCCDC-182304/2021	EPI_ISL_4431119	2021-08-23	British Columbia Centre For Disease Control	BCCDC Public Health Laboratory	Prystajecky Natalie et al
Canada/BC-BCCDC-182312/2021	EPI_ISL_4431122	2021-08-23	British Columbia Centre For Disease Control	BCCDC Public Health Laboratory	Prystajecky Natalie et al
Canada/BC-BCCDC-182313/2021	EPI_ISL_4431123	2021-08-23	British Columbia Centre For Disease Control	BCCDC Public Health Laboratory	Prystajecky Natalie et al
Canada/BC-BCCDC-182344/2021	EPI_ISL_4277987	2021-08-23	British Columbia Centre For Disease Control	BCCDC Public Health Laboratory	Prystajecky Natalie et al
Canada/BC-BCCDC-182395/2021	EPI_ISL_4278031	2021-08-19	British Columbia Centre For Disease Control	BCCDC Public Health Laboratory	Prystajecky Natalie et al
Canada/BC-BCCDC-182401/2021	EPI_ISL_4278037	2021-08-18	British Columbia Centre For Disease Control	BCCDC Public Health Laboratory	Prystajecky Natalie et al
Canada/BC-BCCDC-182403/2021	EPI_ISL_4278039	2021-08-18	British Columbia Centre For Disease Control	BCCDC Public Health Laboratory	Prystajecky Natalie et al
Canada/BC-BCCDC-182411/2021	EPI_ISL_4278047	2021-08-20	British Columbia Centre For Disease Control	BCCDC Public Health Laboratory	Prystajecky Natalie et al
Canada/BC-BCCDC-182482/2021	EPI_ISL_4278114	2021-08-22	British Columbia Centre For Disease Control	BCCDC Public Health Laboratory	Prystajecky Natalie et al
Canada/BC-BCCDC-182493/2021	EPI_ISL_4278124	2021-08-20	British Columbia Centre For Disease Control	BCCDC Public Health Laboratory	Prystajecky Natalie et al
Canada/BC-BCCDC-182588/2021	EPI_ISL_4278213	2021-08-21	British Columbia Centre For Disease Control	BCCDC Public Health Laboratory	Prystajecky Natalie et al
Canada/BC-BCCDC-182595/2021	EPI_ISL_4278219	2021-08-20	British Columbia Centre For Disease Control	BCCDC Public Health Laboratory	Prystajecky Natalie et al
Canada/BC-BCCDC-182623/2021	EPI_ISL_4278245	2021-08-20	British Columbia Centre For Disease Control	BCCDC Public Health Laboratory	Prystajecky Natalie et al
Canada/BC-BCCDC-182647/2021	EPI_ISL_4278266	2021-08-18	British Columbia Centre For Disease Control	BCCDC Public Health Laboratory	Prystajecky Natalie et al
Canada/BC-BCCDC-182648/2021	EPI_ISL_4278267	2021-08-19	British Columbia Centre For Disease Control	BCCDC Public Health Laboratory	Prystajecky Natalie et al
Canada/BC-BCCDC-182649/2021	EPI_ISL_4278268	2021-08-21	British Columbia Centre For Disease Control	BCCDC Public Health Laboratory	Prystajecky Natalie et al
Canada/BC-BCCDC-182662/2021	EPI_ISL_4278281	2021-08-19	British Columbia Centre For Disease Control	BCCDC Public Health Laboratory	Prystajecky Natalie et al
Canada/BC-BCCDC-182716/2021	EPI_ISL_4278324	2021-08-18	British Columbia Centre For Disease Control	BCCDC Public Health Laboratory	Prystajecky Natalie et al
Canada/BC-BCCDC-182849/2021	EPI_ISL_4278411	2021-08-24	British Columbia Centre For Disease Control	BCCDC Public Health Laboratory	Prystajecky Natalie et al
Canada/BC-BCCDC-182883/2021	EPI_ISL_4278434	2021-08-24	British Columbia Centre For Disease Control	BCCDC Public Health Laboratory	Prystajecky Natalie et al
Canada/BC-BCCDC-182961/2021	EPI_ISL_4278465	2021-08-22	British Columbia Centre For Disease Control	BCCDC Public Health Laboratory	Prystajecky Natalie et al
Canada/BC-BCCDC-182969/2021	EPI_ISL_4278471	2021-08-21	British Columbia Centre For Disease Control	BCCDC Public Health Laboratory	Prystajecky Natalie et al
Canada/BC-BCCDC-182974/2021	EPI_ISL_4278476	2021-08-21	British Columbia Centre For Disease Control	BCCDC Public Health Laboratory	Prystajecky Natalie et al
Canada/BC-BCCDC-183072/2021	EPI_ISL_4431249	2021-08-22	British Columbia Centre For Disease Control	BCCDC Public Health Laboratory	Prystajecky Natalie et al
Canada/BC-BCCDC-183083/2021	EPI_ISL_4278525	2021-08-20	British Columbia Centre For Disease Control	BCCDC Public Health Laboratory	Prystajecky Natalie et al
Canada/BC-BCCDC-183107/2021	EPI_ISL_4278541	2021-08-22	British Columbia Centre For Disease Control	BCCDC Public Health Laboratory	Prystajecky Natalie et al
Canada/BC-BCCDC-183125/2021	EPI_ISL_4278556	2021-08-21	British Columbia Centre For Disease Control	BCCDC Public Health Laboratory	Prystajecky Natalie et al
Canada/BC-BCCDC-183135/2021	EPI_ISL_4278566	2021-08-23	British Columbia Centre For Disease Control	BCCDC Public Health Laboratory	Prystajecky Natalie et al
Canada/BC-BCCDC-183182/2021	EPI_ISL_4431273	2021-08-23	British Columbia Centre For Disease Control	BCCDC Public Health Laboratory	Prystajecky Natalie et al
Canada/BC-BCCDC-183224/2021	EPI_ISL_4431294	2021-08-23	British Columbia Centre For Disease Control	BCCDC Public Health Laboratory	Prystajecky Natalie et al
Canada/BC-BCCDC-183251/2021	EPI_ISL_4278628	2021-08-22	British Columbia Centre For Disease Control	BCCDC Public Health Laboratory	Prystajecky Natalie et al
Canada/BC-BCCDC-183259/2021	EPI_ISL_4278634	2021-08-25	British Columbia Centre For Disease Control	BCCDC Public Health Laboratory	Prystajecky Natalie et al
Canada/BC-BCCDC-183260/2021	EPI_ISL_4278635	2021-08-25	British Columbia Centre For Disease Control	BCCDC Public Health Laboratory	Prystajecky Natalie et al
Canada/BC-BCCDC-183281/2021	EPI_ISL_4278656	2021-08-23	British Columbia Centre For Disease Control	BCCDC Public Health Laboratory	Prystajecky Natalie et al
Canada/BC-BCCDC-183301/2021	EPI_ISL_4278673	2021-08-25	British Columbia Centre For Disease Control	BCCDC Public Health Laboratory	Prystajecky Natalie et al
Canada/BC-BCCDC-183333/2021	EPI_ISL_4278701	2021-08-24	British Columbia Centre For Disease Control	BCCDC Public Health Laboratory	Prystajecky Natalie et al
Canada/BC-BCCDC-183369/2021	EPI_ISL_4278735	2021-08-25	British Columbia Centre For Disease Control	BCCDC Public Health Laboratory	Prystajecky Natalie et al
Canada/BC-BCCDC-183374/2021	EPI_ISL_4278739	2021-08-24	British Columbia Centre For Disease Control	BCCDC Public Health Laboratory	Prystajecky Natalie et al
Canada/BC-BCCDC-183380/2021	EPI_ISL_4278742	2021-08-24	British Columbia Centre For Disease Control	BCCDC Public Health Laboratory	Prystajecky Natalie et al
Canada/BC-BCCDC-183423/2021	EPI_ISL_4431314	2021-08-26	British Columbia Centre For Disease Control	BCCDC Public Health Laboratory	Prystajecky Natalie et al
Canada/BC-BCCDC-183489/2021	EPI_ISL_4278802	2021-08-23	British Columbia Centre For Disease Control	BCCDC Public Health Laboratory	Prystajecky Natalie et al
Canada/BC-BCCDC-183493/2021	EPI_ISL_4278805	2021-08-22	British Columbia Centre For Disease Control	BCCDC Public Health Laboratory	Prystajecky Natalie et al
Canada/BC-BCCDC-183523/2021	EPI_ISL_4278827	2021-08-24	British Columbia Centre For Disease Control	BCCDC Public Health Laboratory	Prystajecky Natalie et al
Canada/BC-BCCDC-183552/2021	EPI_ISL_4278849	2021-08-25	British Columbia Centre For Disease Control	BCCDC Public Health Laboratory	Prystajecky Natalie et al
Canada/BC-BCCDC-183570/2021	EPI_ISL_4278865	2021-08-25	British Columbia Centre For Disease Control	BCCDC Public Health Laboratory	Prystajecky Natalie et al
Canada/BC-BCCDC-183698/2021	EPI_ISL_4278963	2021-08-19	British Columbia Centre For Disease Control	BCCDC Public Health Laboratory	Prystajecky Natalie et al
Canada/BC-BCCDC-183726/2021	EPI_ISL_4278986	2021-08-24	British Columbia Centre For Disease Control	BCCDC Public Health Laboratory	Prystajecky Natalie et al
Canada/BC-BCCDC-183733/2021	EPI_ISL_4278991	2021-08-24	British Columbia Centre For Disease Control	BCCDC Public Health Laboratory	Prystajecky Natalie et al
Canada/BC-BCCDC-183736/2021	EPI_ISL_4278994	2021-08-24	British Columbia Centre For Disease Control	BCCDC Public Health Laboratory	Prystajecky Natalie et al
Canada/BC-BCCDC-183766/2021	EPI_ISL_4279017	2021-08-19	British Columbia Centre For Disease Control	BCCDC Public Health Laboratory	Prystajecky Natalie et al
Canada/BC-BCCDC-183804/2021	EPI_ISL_4279047	2021-08-19	British Columbia Centre For Disease Control	BCCDC Public Health Laboratory	Prystajecky Natalie et al
Canada/BC-BCCDC-183810/2021	EPI_ISL_4279052	2021-08-23	British Columbia Centre For Disease Control	BCCDC Public Health Laboratory	Prystajecky Natalie et al
Canada/BC-BCCDC-183827/2021	EPI_ISL_4279065	2021-08-24	British Columbia Centre For Disease Control	BCCDC Public Health Laboratory	Prystajecky Natalie et al
Canada/BC-BCCDC-183829/2021	EPI_ISL_4279067	2021-08-24	British Columbia Centre For Disease Control	BCCDC Public Health Laboratory	Prystajecky Natalie et al
Canada/BC-BCCDC-183830/2021	EPI_ISL_4279068	2021-08-24	British Columbia Centre For Disease Control	BCCDC Public Health Laboratory	Prystajecky Natalie et al
Canada/BC-BCCDC-183832/2021	EPI_ISL_4279070	2021-08-24	British Columbia Centre For Disease Control	BCCDC Public Health Laboratory	Prystajecky Natalie et al
Canada/BC-BCCDC-183880/2021	EPI_ISL_4279109	2021-08-24	British Columbia Centre For Disease Control	BCCDC Public Health Laboratory	Prystajecky Natalie et al
Canada/BC-BCCDC-183911/2021	EPI_ISL_4431345	2021-08-25	British Columbia Centre For Disease Control	BCCDC Public Health Laboratory	Prystajecky Natalie et al
Canada/BC-BCCDC-183951/2021	EPI_ISL_4431383	2021-08-22	British Columbia Centre For Disease Control	BCCDC Public Health Laboratory	Prystajecky Natalie et al
Canada/BC-BCCDC-183958/2021	EPI_ISL_4431389	2021-08-23	British Columbia Centre For Disease Control	BCCDC Public Health Laboratory	Prystajecky Natalie et al
Canada/BC-BCCDC-183973/2021	EPI_ISL_4431403	2021-08-25	British Columbia Centre For Disease Control	BCCDC Public Health Laboratory	Prystajecky Natalie et al
Canada/BC-BCCDC-183988/2021	EPI_ISL_4431416	2021-08-23	British Columbia Centre For Disease Control	BCCDC Public Health Laboratory	Prystajecky Natalie et al
Canada/BC-BCCDC-184004/2021	EPI_ISL_4431430	2021-08-23	British Columbia Centre For Disease Control	BCCDC Public Health Laboratory	Prystajecky Natalie et al
Canada/BC-BCCDC-184028/2021	EPI_ISL_4431452	2021-08-25	British Columbia Centre For Disease Control	BCCDC Public Health Laboratory	Prystajecky Natalie et al
Canada/BC-BCCDC-184045/2021	EPI_ISL_4431466	2021-08-25	British Columbia Centre For Disease Control	BCCDC Public Health Laboratory	Prystajecky Natalie et al
Canada/BC-BCCDC-184084/2021	EPI_ISL_4431491	2021-08-26	British Columbia Centre For Disease Control	BCCDC Public Health Laboratory	Prystajecky Natalie et al
Canada/BC-BCCDC-184122/2021	EPI_ISL_4431527	2021-08-23	British Columbia Centre For Disease Control	BCCDC Public Health Laboratory	Prystajecky Natalie et al
Canada/BC-BCCDC-184203/2021	EPI_ISL_4431599	2021-08-24	British Columbia Centre For Disease Control	BCCDC Public Health Laboratory	Prystajecky Natalie et al
Canada/BC-BCCDC-184242/2021	EPI_ISL_4431635	2021-08-22	British Columbia Centre For Disease Control	BCCDC Public Health Laboratory	Prystajecky Natalie et al
Canada/BC-BCCDC-184351/2021	EPI_ISL_4431736	2021-08-21	British Columbia Centre For Disease Control	BCCDC Public Health Laboratory	Prystajecky Natalie et al
Canada/BC-BCCDC-184389/2021	EPI_ISL_4431768	2021-08-20	British Columbia Centre For Disease Control	BCCDC Public Health Laboratory	Prystajecky Natalie et al
Canada/BC-BCCDC-184502/2021	EPI_ISL_4431856	2021-08-24	British Columbia Centre For Disease Control	BCCDC Public Health Laboratory	Prystajecky Natalie et al
Canada/BC-BCCDC-184541/2021	EPI_ISL_4431883	2021-08-23	British Columbia Centre For Disease Control	BCCDC Public Health Laboratory	Prystajecky Natalie et al
Canada/BC-BCCDC-184557/2021	EPI_ISL_4431894	2021-08-22	British Columbia Centre For Disease Control	BCCDC Public Health Laboratory	Prystajecky Natalie et al
Canada/BC-BCCDC-184597/2021	EPI_ISL_4431925	2021-08-26	British Columbia Centre For Disease Control	BCCDC Public Health Laboratory	Prystajecky Natalie et al
Canada/BC-BCCDC-184609/2021	EPI_ISL_4431937	2021-08-26	British Columbia Centre For Disease Control	BCCDC Public Health Laboratory	Prystajecky Natalie et al
Canada/BC-BCCDC-184634/2021	EPI_ISL_4832856	2021-08-26	British Columbia Centre For Disease Control	BCCDC Public Health Laboratory	Prystajecky Natalie et al
Canada/BC-BCCDC-184645/2021	EPI_ISL_4431967	2021-08-26	British Columbia Centre For Disease Control	BCCDC Public Health Laboratory	Prystajecky Natalie et al
Canada/BC-BCCDC-184714/2021	EPI_ISL_4432007	2021-08-26	British Columbia Centre For Disease Control	BCCDC Public Health Laboratory	Prystajecky Natalie et al
Canada/BC-BCCDC-184764/2021	EPI_ISL_4832911	2021-08-26	British Columbia Centre For Disease Control	BCCDC Public Health Laboratory	Prystajecky Natalie et al
Canada/BC-BCCDC-184767/2021	EPI_ISL_4832914	2021-08-27	British Columbia Centre For Disease Control	BCCDC Public Health Laboratory	Prystajecky Natalie et al
Canada/BC-BCCDC-184813/2021	EPI_ISL_4832946	2021-08-25	British Columbia Centre For Disease Control	BCCDC Public Health Laboratory	Prystajecky Natalie et al
Canada/BC-BCCDC-184843/2021	EPI_ISL_4832970	2021-08-25	British Columbia Centre For Disease Control	BCCDC Public Health Laboratory	Prystajecky Natalie et al
Canada/BC-BCCDC-184921/2021	EPI_ISL_4833013	2021-08-24	British Columbia Centre For Disease Control	BCCDC Public Health Laboratory	Prystajecky Natalie et al
Canada/BC-BCCDC-184952/2021	EPI_ISL_4432086	2021-08-19	British Columbia Centre For Disease Control	BCCDC Public Health Laboratory	Prystajecky Natalie et al
Canada/BC-BCCDC-184970/2021	EPI_ISL_4833021	2021-08-27	British Columbia Centre For Disease Control	BCCDC Public Health Laboratory	Prystajecky Natalie et al
Canada/BC-BCCDC-184972/2021	EPI_ISL_4833022	2021-08-27	British Columbia Centre For Disease Control	BCCDC Public Health Laboratory	Prystajecky Natalie et al
Canada/BC-BCCDC-185041/2021	EPI_ISL_4432141	2021-08-20	British Columbia Centre For Disease Control	BCCDC Public Health Laboratory	Prystajecky Natalie et al
Canada/BC-BCCDC-185080/2021	EPI_ISL_4432165	2021-08-25	British Columbia Centre For Disease Control	BCCDC Public Health Laboratory	Prystajecky Natalie et al
Canada/BC-BCCDC-185089/2021	EPI_ISL_4432173	2021-08-25	British Columbia Centre For Disease Control	BCCDC Public Health Laboratory	Prystajecky Natalie et al
Canada/BC-BCCDC-185171/2021	EPI_ISL_4833065	2021-08-27	British Columbia Centre For Disease Control	BCCDC Public Health Laboratory	Prystajecky Natalie et al
Canada/BC-BCCDC-185213/2021	EPI_ISL_4432257	2021-08-27	British Columbia Centre For Disease Control	BCCDC Public Health Laboratory	Prystajecky Natalie et al
Canada/BC-BCCDC-185229/2021	EPI_ISL_4432273	2021-08-27	British Columbia Centre For Disease Control	BCCDC Public Health Laboratory	Prystajecky Natalie et al
Canada/BC-BCCDC-185319/2021	EPI_ISL_4432354	2021-08-25	British Columbia Centre For Disease Control	BCCDC Public Health Laboratory	Prystajecky Natalie et al
Canada/BC-BCCDC-185347/2021	EPI_ISL_4432380	2021-08-23	British Columbia Centre For Disease Control	BCCDC Public Health Laboratory	Prystajecky Natalie et al
Canada/BC-BCCDC-185362/2021	EPI_ISL_4432394	2021-08-27	British Columbia Centre For Disease Control	BCCDC Public Health Laboratory	Prystajecky Natalie et al
Canada/BC-BCCDC-185371/2021	EPI_ISL_4432401	2021-08-23	British Columbia Centre For Disease Control	BCCDC Public Health Laboratory	Prystajecky Natalie et al
Canada/BC-BCCDC-185375/2021	EPI_ISL_4432405	2021-08-24	British Columbia Centre For Disease Control	BCCDC Public Health Laboratory	Prystajecky Natalie et al
Canada/BC-BCCDC-185377/2021	EPI_ISL_4432406	2021-08-25	British Columbia Centre For Disease Control	BCCDC Public Health Laboratory	Prystajecky Natalie et al
Canada/BC-BCCDC-185615/2021	EPI_ISL_4432614	2021-08-24	British Columbia Centre For Disease Control	BCCDC Public Health Laboratory	Prystajecky Natalie et al
Canada/BC-BCCDC-185617/2021	EPI_ISL_4432615	2021-08-25	British Columbia Centre For Disease Control	BCCDC Public Health Laboratory	Prystajecky Natalie et al
Canada/BC-BCCDC-185633/2021	EPI_ISL_4432627	2021-08-24	British Columbia Centre For Disease Control	BCCDC Public Health Laboratory	Prystajecky Natalie et al
Canada/BC-BCCDC-185667/2021	EPI_ISL_4432654	2021-08-25	British Columbia Centre For Disease Control	BCCDC Public Health Laboratory	Prystajecky Natalie et al
Canada/BC-BCCDC-185704/2021	EPI_ISL_4432686	2021-08-28	British Columbia Centre For Disease Control	BCCDC Public Health Laboratory	Prystajecky Natalie et al
Canada/BC-BCCDC-185729/2021	EPI_ISL_4432708	2021-08-28	British Columbia Centre For Disease Control	BCCDC Public Health Laboratory	Prystajecky Natalie et al
Canada/BC-BCCDC-185746/2021	EPI_ISL_4432723	2021-08-26	British Columbia Centre For Disease Control	BCCDC Public Health Laboratory	Prystajecky Natalie et al
Canada/BC-BCCDC-185777/2021	EPI_ISL_4432748	2021-08-28	British Columbia Centre For Disease Control	BCCDC Public Health Laboratory	Prystajecky Natalie et al
Canada/BC-BCCDC-185836/2021	EPI_ISL_4432802	2021-08-26	British Columbia Centre For Disease Control	BCCDC Public Health Laboratory	Prystajecky Natalie et al
Canada/BC-BCCDC-185845/2021	EPI_ISL_4432811	2021-08-26	British Columbia Centre For Disease Control	BCCDC Public Health Laboratory	Prystajecky Natalie et al
Canada/BC-BCCDC-185854/2021	EPI_ISL_4432820	2021-08-26	British Columbia Centre For Disease Control	BCCDC Public Health Laboratory	Prystajecky Natalie et al
Canada/BC-BCCDC-185859/2021	EPI_ISL_4432824	2021-08-27	British Columbia Centre For Disease Control	BCCDC Public Health Laboratory	Prystajecky Natalie et al
Canada/BC-BCCDC-185899/2021	EPI_ISL_4432863	2021-08-28	British Columbia Centre For Disease Control	BCCDC Public Health Laboratory	Prystajecky Natalie et al
Canada/BC-BCCDC-185947/2021	EPI_ISL_4432907	2021-08-28	British Columbia Centre For Disease Control	BCCDC Public Health Laboratory	Prystajecky Natalie et al
Canada/BC-BCCDC-186043/2021	EPI_ISL_4432985	2021-08-26	British Columbia Centre For Disease Control	BCCDC Public Health Laboratory	Prystajecky Natalie et al
Canada/BC-BCCDC-186053/2021	EPI_ISL_4432994	2021-08-26	British Columbia Centre For Disease Control	BCCDC Public Health Laboratory	Prystajecky Natalie et al
Canada/BC-BCCDC-186067/2021	EPI_ISL_4433010	2021-08-26	British Columbia Centre For Disease Control	BCCDC Public Health Laboratory	Prystajecky Natalie et al
Canada/BC-BCCDC-186074/2021	EPI_ISL_4433018	2021-08-26	British Columbia Centre For Disease Control	BCCDC Public Health Laboratory	Prystajecky Natalie et al
Canada/BC-BCCDC-186146/2021	EPI_ISL_4433107	2021-08-26	British Columbia Centre For Disease Control	BCCDC Public Health Laboratory	Prystajecky Natalie et al
Canada/BC-BCCDC-186156/2021	EPI_ISL_4433116	2021-08-27	British Columbia Centre For Disease Control	BCCDC Public Health Laboratory	Prystajecky Natalie et al
Canada/BC-BCCDC-186220/2021	EPI_ISL_4433170	2021-08-26	British Columbia Centre For Disease Control	BCCDC Public Health Laboratory	Prystajecky Natalie et al
Canada/BC-BCCDC-186228/2021	EPI_ISL_4433175	2021-08-27	British Columbia Centre For Disease Control	BCCDC Public Health Laboratory	Prystajecky Natalie et al
Canada/BC-BCCDC-186247/2021	EPI_ISL_4433193	2021-08-27	British Columbia Centre For Disease Control	BCCDC Public Health Laboratory	Prystajecky Natalie et al
Canada/BC-BCCDC-186316/2021	EPI_ISL_4433250	2021-08-29	British Columbia Centre For Disease Control	BCCDC Public Health Laboratory	Prystajecky Natalie et al
Canada/BC-BCCDC-186338/2021	EPI_ISL_4433270	2021-08-29	British Columbia Centre For Disease Control	BCCDC Public Health Laboratory	Prystajecky Natalie et al
Canada/BC-BCCDC-186525/2021	EPI_ISL_4433439	2021-08-27	British Columbia Centre For Disease Control	BCCDC Public Health Laboratory	Prystajecky Natalie et al
Canada/BC-BCCDC-186543/2021	EPI_ISL_4433456	2021-08-26	British Columbia Centre For Disease Control	BCCDC Public Health Laboratory	Prystajecky Natalie et al
Canada/BC-BCCDC-186583/2021	EPI_ISL_4433489	2021-08-25	British Columbia Centre For Disease Control	BCCDC Public Health Laboratory	Prystajecky Natalie et al
Canada/BC-BCCDC-186630/2021	EPI_ISL_4433532	2021-08-26	British Columbia Centre For Disease Control	BCCDC Public Health Laboratory	Prystajecky Natalie et al
Canada/BC-BCCDC-186686/2021	EPI_ISL_4433583	2021-08-27	British Columbia Centre For Disease Control	BCCDC Public Health Laboratory	Prystajecky Natalie et al
Canada/BC-BCCDC-186698/2021	EPI_ISL_4433594	2021-08-30	British Columbia Centre For Disease Control	BCCDC Public Health Laboratory	Prystajecky Natalie et al
Canada/BC-BCCDC-186699/2021	EPI_ISL_4433595	2021-08-25	British Columbia Centre For Disease Control	BCCDC Public Health Laboratory	Prystajecky Natalie et al
Canada/BC-BCCDC-186705/2021	EPI_ISL_4433601	2021-08-25	British Columbia Centre For Disease Control	BCCDC Public Health Laboratory	Prystajecky Natalie et al
Canada/BC-BCCDC-186722/2021	EPI_ISL_4433617	2021-08-30	British Columbia Centre For Disease Control	BCCDC Public Health Laboratory	Prystajecky Natalie et al
Canada/BC-BCCDC-186762/2021	EPI_ISL_4433654	2021-08-26	British Columbia Centre For Disease Control	BCCDC Public Health Laboratory	Prystajecky Natalie et al
Canada/BC-BCCDC-186775/2021	EPI_ISL_4433665	2021-08-30	British Columbia Centre For Disease Control	BCCDC Public Health Laboratory	Prystajecky Natalie et al
Canada/BC-BCCDC-186805/2021	EPI_ISL_4433690	2021-08-26	British Columbia Centre For Disease Control	BCCDC Public Health Laboratory	Prystajecky Natalie et al
Canada/BC-BCCDC-186838/2021	EPI_ISL_4433721	2021-08-30	British Columbia Centre For Disease Control	BCCDC Public Health Laboratory	Prystajecky Natalie et al
Canada/BC-BCCDC-186857/2021	EPI_ISL_4433734	2021-08-30	British Columbia Centre For Disease Control	BCCDC Public Health Laboratory	Prystajecky Natalie et al
Canada/BC-BCCDC-186920/2021	EPI_ISL_4433778	2021-08-26	British Columbia Centre For Disease Control	BCCDC Public Health Laboratory	Prystajecky Natalie et al
Canada/BC-BCCDC-186930/2021	EPI_ISL_4433787	2021-08-29	British Columbia Centre For Disease Control	BCCDC Public Health Laboratory	Prystajecky Natalie et al
Canada/BC-BCCDC-187026/2021	EPI_ISL_4433859	2021-08-30	British Columbia Centre For Disease Control	BCCDC Public Health Laboratory	Prystajecky Natalie et al
Canada/BC-BCCDC-187134/2021	EPI_ISL_4433945	2021-08-30	British Columbia Centre For Disease Control	BCCDC Public Health Laboratory	Prystajecky Natalie et al
Canada/BC-BCCDC-187186/2021	EPI_ISL_4433990	2021-08-30	British Columbia Centre For Disease Control	BCCDC Public Health Laboratory	Prystajecky Natalie et al
Canada/BC-BCCDC-187225/2021	EPI_ISL_4434024	2021-08-24	British Columbia Centre For Disease Control	BCCDC Public Health Laboratory	Prystajecky Natalie et al
Canada/BC-BCCDC-187261/2021	EPI_ISL_4434058	2021-08-28	British Columbia Centre For Disease Control	BCCDC Public Health Laboratory	Prystajecky Natalie et al
Canada/BC-BCCDC-187282/2021	EPI_ISL_4434079	2021-08-28	British Columbia Centre For Disease Control	BCCDC Public Health Laboratory	Prystajecky Natalie et al
Canada/BC-BCCDC-187303/2021	EPI_ISL_4434098	2021-08-29	British Columbia Centre For Disease Control	BCCDC Public Health Laboratory	Prystajecky Natalie et al
Canada/BC-BCCDC-187326/2021	EPI_ISL_4434119	2021-08-29	British Columbia Centre For Disease Control	BCCDC Public Health Laboratory	Prystajecky Natalie et al
Canada/BC-BCCDC-187345/2021	EPI_ISL_4434136	2021-08-30	British Columbia Centre For Disease Control	BCCDC Public Health Laboratory	Prystajecky Natalie et al
Canada/BC-BCCDC-187377/2021	EPI_ISL_4434166	2021-08-28	British Columbia Centre For Disease Control	BCCDC Public Health Laboratory	Prystajecky Natalie et al
Canada/BC-BCCDC-187420/2021	EPI_ISL_4434206	2021-08-28	British Columbia Centre For Disease Control	BCCDC Public Health Laboratory	Prystajecky Natalie et al
Canada/BC-BCCDC-187434/2021	EPI_ISL_4434219	2021-08-27	British Columbia Centre For Disease Control	BCCDC Public Health Laboratory	Prystajecky Natalie et al
Canada/BC-BCCDC-187445/2021	EPI_ISL_4434230	2021-08-29	British Columbia Centre For Disease Control	BCCDC Public Health Laboratory	Prystajecky Natalie et al
Canada/BC-BCCDC-187448/2021	EPI_ISL_4434233	2021-08-27	British Columbia Centre For Disease Control	BCCDC Public Health Laboratory	Prystajecky Natalie et al
Canada/BC-BCCDC-187511/2021	EPI_ISL_4434294	2021-08-28	British Columbia Centre For Disease Control	BCCDC Public Health Laboratory	Prystajecky Natalie et al
Canada/BC-BCCDC-187543/2021	EPI_ISL_4434322	2021-08-27	British Columbia Centre For Disease Control	BCCDC Public Health Laboratory	Prystajecky Natalie et al
Canada/BC-BCCDC-187544/2021	EPI_ISL_4434323	2021-08-28	British Columbia Centre For Disease Control	BCCDC Public Health Laboratory	Prystajecky Natalie et al
Canada/BC-BCCDC-187576/2021	EPI_ISL_4434351	2021-08-28	British Columbia Centre For Disease Control	BCCDC Public Health Laboratory	Prystajecky Natalie et al
Canada/BC-BCCDC-187596/2021	EPI_ISL_4434369	2021-08-27	British Columbia Centre For Disease Control	BCCDC Public Health Laboratory	Prystajecky Natalie et al
Canada/BC-BCCDC-187622/2021	EPI_ISL_4434390	2021-08-27	British Columbia Centre For Disease Control	BCCDC Public Health Laboratory	Prystajecky Natalie et al
Canada/BC-BCCDC-187667/2021	EPI_ISL_4434428	2021-08-31	British Columbia Centre For Disease Control	BCCDC Public Health Laboratory	Prystajecky Natalie et al
Canada/BC-BCCDC-187691/2021	EPI_ISL_4434450	2021-08-31	British Columbia Centre For Disease Control	BCCDC Public Health Laboratory	Prystajecky Natalie et al
Canada/BC-BCCDC-187702/2021	EPI_ISL_4434459	2021-08-31	British Columbia Centre For Disease Control	BCCDC Public Health Laboratory	Prystajecky Natalie et al
Canada/BC-BCCDC-187774/2021	EPI_ISL_4434520	2021-08-31	British Columbia Centre For Disease Control	BCCDC Public Health Laboratory	Prystajecky Natalie et al
Canada/BC-BCCDC-187820/2021	EPI_ISL_4434560	2021-08-31	British Columbia Centre For Disease Control	BCCDC Public Health Laboratory	Prystajecky Natalie et al
Canada/BC-BCCDC-187890/2021	EPI_ISL_4434615	2021-09-01	British Columbia Centre For Disease Control	BCCDC Public Health Laboratory	Prystajecky Natalie et al
Canada/BC-BCCDC-187931/2021	EPI_ISL_4828315	2021-08-27	British Columbia Centre For Disease Control	BCCDC Public Health Laboratory	Prystajecky Natalie et al
Canada/BC-BCCDC-187944/2021	EPI_ISL_4828335	2021-08-31	British Columbia Centre For Disease Control	BCCDC Public Health Laboratory	Prystajecky Natalie et al
Canada/BC-BCCDC-187946/2021	EPI_ISL_4828337	2021-08-31	British Columbia Centre For Disease Control	BCCDC Public Health Laboratory	Prystajecky Natalie et al
Canada/BC-BCCDC-187962/2021	EPI_ISL_4828356	2021-09-02	British Columbia Centre For Disease Control	BCCDC Public Health Laboratory	Prystajecky Natalie et al
Canada/BC-BCCDC-187995/2021	EPI_ISL_4833092	2021-08-27	British Columbia Centre For Disease Control	BCCDC Public Health Laboratory	Prystajecky Natalie et al
Canada/BC-BCCDC-188047/2021	EPI_ISL_4833139	2021-08-29	British Columbia Centre For Disease Control	BCCDC Public Health Laboratory	Prystajecky Natalie et al
Canada/BC-BCCDC-188056/2021	EPI_ISL_4833148	2021-08-28	British Columbia Centre For Disease Control	BCCDC Public Health Laboratory	Prystajecky Natalie et al
Canada/BC-BCCDC-188091/2021	EPI_ISL_4833179	2021-08-29	British Columbia Centre For Disease Control	BCCDC Public Health Laboratory	Prystajecky Natalie et al
Canada/BC-BCCDC-188095/2021	EPI_ISL_4833184	2021-08-28	British Columbia Centre For Disease Control	BCCDC Public Health Laboratory	Prystajecky Natalie et al
Canada/BC-BCCDC-188147/2021	EPI_ISL_4833229	2021-08-29	British Columbia Centre For Disease Control	BCCDC Public Health Laboratory	Prystajecky Natalie et al
Canada/BC-BCCDC-188164/2021	EPI_ISL_4833245	2021-08-29	British Columbia Centre For Disease Control	BCCDC Public Health Laboratory	Prystajecky Natalie et al
Canada/BC-BCCDC-188213/2021	EPI_ISL_4833293	2021-08-30	British Columbia Centre For Disease Control	BCCDC Public Health Laboratory	Prystajecky Natalie et al
Canada/BC-BCCDC-188235/2021	EPI_ISL_4833313	2021-08-26	British Columbia Centre For Disease Control	BCCDC Public Health Laboratory	Prystajecky Natalie et al
Canada/BC-BCCDC-188250/2021	EPI_ISL_4833329	2021-08-26	British Columbia Centre For Disease Control	BCCDC Public Health Laboratory	Prystajecky Natalie et al
Canada/BC-BCCDC-188263/2021	EPI_ISL_4833341	2021-08-25	British Columbia Centre For Disease Control	BCCDC Public Health Laboratory	Prystajecky Natalie et al
Canada/BC-BCCDC-188319/2021	EPI_ISL_4833409	2021-08-29	British Columbia Centre For Disease Control	BCCDC Public Health Laboratory	Prystajecky Natalie et al
Canada/BC-BCCDC-188361/2021	EPI_ISL_4833444	2021-08-30	British Columbia Centre For Disease Control	BCCDC Public Health Laboratory	Prystajecky Natalie et al
Canada/BC-BCCDC-188392/2021	EPI_ISL_4833472	2021-08-30	British Columbia Centre For Disease Control	BCCDC Public Health Laboratory	Prystajecky Natalie et al
Canada/BC-BCCDC-188395/2021	EPI_ISL_4833474	2021-08-29	British Columbia Centre For Disease Control	BCCDC Public Health Laboratory	Prystajecky Natalie et al
Canada/BC-BCCDC-188411/2021	EPI_ISL_4833486	2021-08-29	British Columbia Centre For Disease Control	BCCDC Public Health Laboratory	Prystajecky Natalie et al
Canada/BC-BCCDC-188449/2021	EPI_ISL_4833524	2021-08-23	British Columbia Centre For Disease Control	BCCDC Public Health Laboratory	Prystajecky Natalie et al
Canada/BC-BCCDC-188667/2021	EPI_ISL_4833713	2021-08-30	British Columbia Centre For Disease Control	BCCDC Public Health Laboratory	Prystajecky Natalie et al
Canada/BC-BCCDC-188706/2021	EPI_ISL_4833741	2021-08-27	British Columbia Centre For Disease Control	BCCDC Public Health Laboratory	Prystajecky Natalie et al
Canada/BC-BCCDC-188888/2021	EPI_ISL_4833926	2021-09-01	British Columbia Centre For Disease Control	BCCDC Public Health Laboratory	Prystajecky Natalie et al
Canada/BC-BCCDC-188895/2021	EPI_ISL_4833933	2021-09-02	British Columbia Centre For Disease Control	BCCDC Public Health Laboratory	Prystajecky Natalie et al
Canada/BC-BCCDC-188915/2021	EPI_ISL_4833953	2021-09-01	British Columbia Centre For Disease Control	BCCDC Public Health Laboratory	Prystajecky Natalie et al
Canada/BC-BCCDC-188951/2021	EPI_ISL_4833986	2021-09-01	British Columbia Centre For Disease Control	BCCDC Public Health Laboratory	Prystajecky Natalie et al
Canada/BC-BCCDC-188981/2021	EPI_ISL_4834016	2021-09-01	British Columbia Centre For Disease Control	BCCDC Public Health Laboratory	Prystajecky Natalie et al
Canada/BC-BCCDC-189010/2021	EPI_ISL_4834040	2021-09-01	British Columbia Centre For Disease Control	BCCDC Public Health Laboratory	Prystajecky Natalie et al
Canada/BC-BCCDC-189013/2021	EPI_ISL_4834043	2021-09-01	British Columbia Centre For Disease Control	BCCDC Public Health Laboratory	Prystajecky Natalie et al
Canada/BC-BCCDC-189037/2021	EPI_ISL_4834102	2021-08-31	British Columbia Centre For Disease Control	BCCDC Public Health Laboratory	Prystajecky Natalie et al
Canada/BC-BCCDC-189105/2021	EPI_ISL_4834181	2021-09-01	British Columbia Centre For Disease Control	BCCDC Public Health Laboratory	Prystajecky Natalie et al
Canada/BC-BCCDC-189114/2021	EPI_ISL_4834188	2021-08-31	British Columbia Centre For Disease Control	BCCDC Public Health Laboratory	Prystajecky Natalie et al
Canada/BC-BCCDC-189180/2021	EPI_ISL_4834292	2021-08-29	British Columbia Centre For Disease Control	BCCDC Public Health Laboratory	Prystajecky Natalie et al
Canada/BC-BCCDC-189382/2021	EPI_ISL_4834524	2021-09-01	British Columbia Centre For Disease Control	BCCDC Public Health Laboratory	Prystajecky Natalie et al
Canada/BC-BCCDC-189388/2021	EPI_ISL_4834534	2021-08-31	British Columbia Centre For Disease Control	BCCDC Public Health Laboratory	Prystajecky Natalie et al
Canada/BC-BCCDC-189415/2021	EPI_ISL_4834575	2021-09-01	British Columbia Centre For Disease Control	BCCDC Public Health Laboratory	Prystajecky Natalie et al
Canada/BC-BCCDC-189446/2021	EPI_ISL_4834625	2021-09-02	British Columbia Centre For Disease Control	BCCDC Public Health Laboratory	Prystajecky Natalie et al
Canada/BC-BCCDC-189489/2021	EPI_ISL_4834665	2021-09-02	British Columbia Centre For Disease Control	BCCDC Public Health Laboratory	Prystajecky Natalie et al
Canada/BC-BCCDC-189507/2021	EPI_ISL_4834684	2021-09-02	British Columbia Centre For Disease Control	BCCDC Public Health Laboratory	Prystajecky Natalie et al
Canada/BC-BCCDC-189536/2021	EPI_ISL_4834715	2021-09-03	British Columbia Centre For Disease Control	BCCDC Public Health Laboratory	Prystajecky Natalie et al
Canada/BC-BCCDC-189602/2021	EPI_ISL_4835035	2021-09-01	British Columbia Centre For Disease Control	BCCDC Public Health Laboratory	Prystajecky Natalie et al
Canada/BC-BCCDC-189626/2021	EPI_ISL_4835068	2021-08-31	British Columbia Centre For Disease Control	BCCDC Public Health Laboratory	Prystajecky Natalie et al
Canada/BC-BCCDC-189765/2021	EPI_ISL_4835246	2021-09-03	British Columbia Centre For Disease Control	BCCDC Public Health Laboratory	Prystajecky Natalie et al
Canada/BC-BCCDC-189800/2021	EPI_ISL_4835279	2021-09-03	British Columbia Centre For Disease Control	BCCDC Public Health Laboratory	Prystajecky Natalie et al
Canada/BC-BCCDC-189809/2021	EPI_ISL_4835285	2021-09-03	British Columbia Centre For Disease Control	BCCDC Public Health Laboratory	Prystajecky Natalie et al
Canada/BC-BCCDC-189810/2021	EPI_ISL_4835286	2021-09-03	British Columbia Centre For Disease Control	BCCDC Public Health Laboratory	Prystajecky Natalie et al
Canada/BC-BCCDC-189815/2021	EPI_ISL_4835290	2021-09-03	British Columbia Centre For Disease Control	BCCDC Public Health Laboratory	Prystajecky Natalie et al
Canada/BC-BCCDC-189816/2021	EPI_ISL_4835291	2021-09-03	British Columbia Centre For Disease Control	BCCDC Public Health Laboratory	Prystajecky Natalie et al
Canada/BC-BCCDC-189828/2021	EPI_ISL_4835303	2021-09-03	British Columbia Centre For Disease Control	BCCDC Public Health Laboratory	Prystajecky Natalie et al
Canada/BC-BCCDC-189835/2021	EPI_ISL_4835310	2021-09-03	British Columbia Centre For Disease Control	BCCDC Public Health Laboratory	Prystajecky Natalie et al
Canada/BC-BCCDC-189839/2021	EPI_ISL_4835314	2021-09-03	British Columbia Centre For Disease Control	BCCDC Public Health Laboratory	Prystajecky Natalie et al
Canada/BC-BCCDC-189856/2021	EPI_ISL_4835328	2021-09-03	British Columbia Centre For Disease Control	BCCDC Public Health Laboratory	Prystajecky Natalie et al
Canada/BC-BCCDC-189944/2021	EPI_ISL_4835408	2021-09-01	British Columbia Centre For Disease Control	BCCDC Public Health Laboratory	Prystajecky Natalie et al
Canada/BC-BCCDC-189959/2021	EPI_ISL_4835422	2021-09-01	British Columbia Centre For Disease Control	BCCDC Public Health Laboratory	Prystajecky Natalie et al
Canada/BC-BCCDC-190018/2021	EPI_ISL_4835474	2021-08-31	British Columbia Centre For Disease Control	BCCDC Public Health Laboratory	Prystajecky Natalie et al
Canada/BC-BCCDC-190051/2021	EPI_ISL_4835507	2021-09-02	British Columbia Centre For Disease Control	BCCDC Public Health Laboratory	Prystajecky Natalie et al
Canada/BC-BCCDC-190175/2021	EPI_ISL_4835618	2021-09-04	British Columbia Centre For Disease Control	BCCDC Public Health Laboratory	Prystajecky Natalie et al
Canada/BC-BCCDC-190253/2021	EPI_ISL_4835694	2021-08-31	British Columbia Centre For Disease Control	BCCDC Public Health Laboratory	Prystajecky Natalie et al
Canada/BC-BCCDC-190261/2021	EPI_ISL_4835700	2021-08-31	British Columbia Centre For Disease Control	BCCDC Public Health Laboratory	Prystajecky Natalie et al
Canada/BC-BCCDC-190283/2021	EPI_ISL_4835721	2021-09-01	British Columbia Centre For Disease Control	BCCDC Public Health Laboratory	Prystajecky Natalie et al
Canada/BC-BCCDC-190304/2021	EPI_ISL_4835740	2021-08-31	British Columbia Centre For Disease Control	BCCDC Public Health Laboratory	Prystajecky Natalie et al
Canada/BC-BCCDC-190319/2021	EPI_ISL_4835752	2021-09-02	British Columbia Centre For Disease Control	BCCDC Public Health Laboratory	Prystajecky Natalie et al
Canada/BC-BCCDC-190336/2021	EPI_ISL_4835765	2021-09-01	British Columbia Centre For Disease Control	BCCDC Public Health Laboratory	Prystajecky Natalie et al
Canada/BC-BCCDC-190353/2021	EPI_ISL_4835780	2021-09-01	British Columbia Centre For Disease Control	BCCDC Public Health Laboratory	Prystajecky Natalie et al
Canada/BC-BCCDC-190390/2021	EPI_ISL_4835819	2021-09-01	British Columbia Centre For Disease Control	BCCDC Public Health Laboratory	Prystajecky Natalie et al
Canada/BC-BCCDC-190417/2021	EPI_ISL_4835851	2021-09-02	British Columbia Centre For Disease Control	BCCDC Public Health Laboratory	Prystajecky Natalie et al
Canada/BC-BCCDC-190425/2021	EPI_ISL_4835857	2021-09-04	British Columbia Centre For Disease Control	BCCDC Public Health Laboratory	Prystajecky Natalie et al
Canada/BC-BCCDC-190488/2021	EPI_ISL_4835909	2021-09-04	British Columbia Centre For Disease Control	BCCDC Public Health Laboratory	Prystajecky Natalie et al
Canada/BC-BCCDC-190522/2021	EPI_ISL_4835937	2021-09-03	British Columbia Centre For Disease Control	BCCDC Public Health Laboratory	Prystajecky Natalie et al
Canada/BC-BCCDC-190541/2021	EPI_ISL_4835956	2021-09-02	British Columbia Centre For Disease Control	BCCDC Public Health Laboratory	Prystajecky Natalie et al
Canada/BC-BCCDC-190572/2021	EPI_ISL_4835990	2021-09-05	British Columbia Centre For Disease Control	BCCDC Public Health Laboratory	Prystajecky Natalie et al
Canada/BC-BCCDC-190600/2021	EPI_ISL_4836106	2021-09-03	British Columbia Centre For Disease Control	BCCDC Public Health Laboratory	Prystajecky Natalie et al
Canada/BC-BCCDC-190623/2021	EPI_ISL_4836269	2021-09-05	British Columbia Centre For Disease Control	BCCDC Public Health Laboratory	Prystajecky Natalie et al
Canada/BC-BCCDC-190636/2021	EPI_ISL_4836351	2021-09-05	British Columbia Centre For Disease Control	BCCDC Public Health Laboratory	Prystajecky Natalie et al
Canada/BC-BCCDC-190736/2021	EPI_ISL_4836960	2021-09-05	British Columbia Centre For Disease Control	BCCDC Public Health Laboratory	Prystajecky Natalie et al
Canada/BC-BCCDC-190747/2021	EPI_ISL_4837011	2021-09-03	British Columbia Centre For Disease Control	BCCDC Public Health Laboratory	Prystajecky Natalie et al
Canada/BC-BCCDC-190790/2021	EPI_ISL_4837415	2021-09-05	British Columbia Centre For Disease Control	BCCDC Public Health Laboratory	Prystajecky Natalie et al
Canada/BC-BCCDC-190818/2021	EPI_ISL_4837668	2021-09-05	British Columbia Centre For Disease Control	BCCDC Public Health Laboratory	Prystajecky Natalie et al
Canada/BC-BCCDC-190851/2021	EPI_ISL_4838110	2021-09-03	British Columbia Centre For Disease Control	BCCDC Public Health Laboratory	Prystajecky Natalie et al
Canada/BC-BCCDC-190956/2021	EPI_ISL_4838852	2021-09-06	British Columbia Centre For Disease Control	BCCDC Public Health Laboratory	Prystajecky Natalie et al
Canada/BC-BCCDC-191011/2021	EPI_ISL_4839173	2021-09-03	British Columbia Centre For Disease Control	BCCDC Public Health Laboratory	Prystajecky Natalie et al
Canada/BC-BCCDC-194931/2021	EPI_ISL_4834061	2021-08-30	British Columbia Centre For Disease Control	BCCDC Public Health Laboratory	Prystajecky Natalie et al
Canada/BC-BCCDC-194997/2021	EPI_ISL_4834244	2021-08-30	British Columbia Centre For Disease Control	BCCDC Public Health Laboratory	Prystajecky Natalie et al
Canada/BC-BCCDC-195090/2021	EPI_ISL_4834535	2021-09-01	British Columbia Centre For Disease Control	BCCDC Public Health Laboratory	Prystajecky Natalie et al
Canada/BC-BCCDC-195095/2021	EPI_ISL_4834546	2021-08-31	British Columbia Centre For Disease Control	BCCDC Public Health Laboratory	Prystajecky Natalie et al
Canada/BC-BCCDC-195130/2021	EPI_ISL_4834623	2021-09-02	British Columbia Centre For Disease Control	BCCDC Public Health Laboratory	Prystajecky Natalie et al
Canada/BC-BCCDC-195149/2021	EPI_ISL_4834746	2021-08-30	British Columbia Centre For Disease Control	BCCDC Public Health Laboratory	Prystajecky Natalie et al
Canada/BC-BCCDC-195159/2021	EPI_ISL_4834792	2021-08-31	British Columbia Centre For Disease Control	BCCDC Public Health Laboratory	Prystajecky Natalie et al
Canada/BC-BCCDC-195184/2021	EPI_ISL_4834827	2021-09-02	British Columbia Centre For Disease Control	BCCDC Public Health Laboratory	Prystajecky Natalie et al
Canada/BC-BCCDC-195239/2021	EPI_ISL_4834908	2021-09-02	British Columbia Centre For Disease Control	BCCDC Public Health Laboratory	Prystajecky Natalie et al
Canada/BC-BCCDC-195359/2021	EPI_ISL_4835094	2021-08-31	British Columbia Centre For Disease Control	BCCDC Public Health Laboratory	Prystajecky Natalie et al
Canada/BC-BCCDC-195371/2021	EPI_ISL_4835131	2021-09-02	British Columbia Centre For Disease Control	BCCDC Public Health Laboratory	Prystajecky Natalie et al
Canada/BC-BCCDC-195375/2021	EPI_ISL_4835139	2021-09-01	British Columbia Centre For Disease Control	BCCDC Public Health Laboratory	Prystajecky Natalie et al
Canada/BC-BCCDC-195401/2021	EPI_ISL_4835207	2021-09-02	British Columbia Centre For Disease Control	BCCDC Public Health Laboratory	Prystajecky Natalie et al
Canada/BC-BCCDC-195406/2021	EPI_ISL_4835654	2021-09-04	British Columbia Centre For Disease Control	BCCDC Public Health Laboratory	Prystajecky Natalie et al
Canada/BC-BCCDC-195424/2021	EPI_ISL_4835938	2021-09-03	British Columbia Centre For Disease Control	BCCDC Public Health Laboratory	Prystajecky Natalie et al
Canada/BC-BCCDC-195448/2021	EPI_ISL_4836569	2021-09-03	British Columbia Centre For Disease Control	BCCDC Public Health Laboratory	Prystajecky Natalie et al
Canada/BC-BCCDC-195477/2021	EPI_ISL_4837228	2021-09-05	British Columbia Centre For Disease Control	BCCDC Public Health Laboratory	Prystajecky Natalie et al
Canada/BC-BCCDC-195554/2021	EPI_ISL_4837918	2021-09-04	British Columbia Centre For Disease Control	BCCDC Public Health Laboratory	Prystajecky Natalie et al
Canada/BC-BCCDC-195564/2021	EPI_ISL_4837980	2021-09-04	British Columbia Centre For Disease Control	BCCDC Public Health Laboratory	Prystajecky Natalie et al
Canada/BC-BCCDC-195575/2021	EPI_ISL_4838602	2021-09-03	British Columbia Centre For Disease Control	BCCDC Public Health Laboratory	Prystajecky Natalie et al
Canada/BC-BCCDC-195642/2021	EPI_ISL_4839765	2021-09-05	British Columbia Centre For Disease Control	BCCDC Public Health Laboratory	Prystajecky Natalie et al
Canada/BC-BCCDC-195702/2021	EPI_ISL_4840087	2021-09-01	British Columbia Centre For Disease Control	BCCDC Public Health Laboratory	Prystajecky Natalie et al
Canada/BC-BCCDC-195730/2021	EPI_ISL_4840259	2021-09-01	British Columbia Centre For Disease Control	BCCDC Public Health Laboratory	Prystajecky Natalie et al
Canada/BC-BCCDC-195817/2021	EPI_ISL_4840770	2021-09-04	British Columbia Centre For Disease Control	BCCDC Public Health Laboratory	Prystajecky Natalie et al
Canada/BC-BCCDC-195841/2021	EPI_ISL_4828378	2021-09-08	British Columbia Centre For Disease Control	BCCDC Public Health Laboratory	Prystajecky Natalie et al
Canada/BC-BCCDC-195901/2021	EPI_ISL_4833378	2021-08-29	British Columbia Centre For Disease Control	BCCDC Public Health Laboratory	Prystajecky Natalie et al
Canada/BC-BCCDC-195906/2021	EPI_ISL_4833386	2021-08-30	British Columbia Centre For Disease Control	BCCDC Public Health Laboratory	Prystajecky Natalie et al
Canada/BC-BCCDC-195934/2021	EPI_ISL_4834759	2021-09-01	British Columbia Centre For Disease Control	BCCDC Public Health Laboratory	Prystajecky Natalie et al
Canada/BC-BCCDC-195938/2021	EPI_ISL_4834764	2021-09-01	British Columbia Centre For Disease Control	BCCDC Public Health Laboratory	Prystajecky Natalie et al
Canada/BC-BCCDC-196009/2021	EPI_ISL_4839118	2021-09-05	British Columbia Centre For Disease Control	BCCDC Public Health Laboratory	Prystajecky Natalie et al
Canada/BC-BCCDC-196031/2021	EPI_ISL_4840868	2021-09-07	British Columbia Centre For Disease Control	BCCDC Public Health Laboratory	Prystajecky Natalie et al
Canada/BC-BCCDC-196062/2021	EPI_ISL_4841039	2021-09-07	British Columbia Centre For Disease Control	BCCDC Public Health Laboratory	Prystajecky Natalie et al
Canada/BC-BCCDC-196076/2021	EPI_ISL_4841091	2021-09-07	British Columbia Centre For Disease Control	BCCDC Public Health Laboratory	Prystajecky Natalie et al
Canada/BC-BCCDC-196088/2021	EPI_ISL_4841132	2021-09-07	British Columbia Centre For Disease Control	BCCDC Public Health Laboratory	Prystajecky Natalie et al
Canada/BC-BCCDC-196105/2021	EPI_ISL_4841217	2021-09-07	British Columbia Centre For Disease Control	BCCDC Public Health Laboratory	Prystajecky Natalie et al
Canada/BC-BCCDC-196220/2021	EPI_ISL_4841787	2021-09-02	British Columbia Centre For Disease Control	BCCDC Public Health Laboratory	Prystajecky Natalie et al
Canada/BC-BCCDC-196225/2021	EPI_ISL_4841814	2021-09-03	British Columbia Centre For Disease Control	BCCDC Public Health Laboratory	Prystajecky Natalie et al
Canada/BC-BCCDC-196277/2021	EPI_ISL_4842079	2021-09-05	British Columbia Centre For Disease Control	BCCDC Public Health Laboratory	Prystajecky Natalie et al
Canada/BC-BCCDC-196304/2021	EPI_ISL_4842221	2021-09-04	British Columbia Centre For Disease Control	BCCDC Public Health Laboratory	Prystajecky Natalie et al
Canada/BC-BCCDC-196452/2021	EPI_ISL_4842942	2021-09-07	British Columbia Centre For Disease Control	BCCDC Public Health Laboratory	Prystajecky Natalie et al
Canada/BC-BCCDC-196458/2021	EPI_ISL_4842976	2021-09-07	British Columbia Centre For Disease Control	BCCDC Public Health Laboratory	Prystajecky Natalie et al
Canada/BC-BCCDC-196462/2021	EPI_ISL_4842991	2021-09-07	British Columbia Centre For Disease Control	BCCDC Public Health Laboratory	Prystajecky Natalie et al
Canada/BC-BCCDC-196537/2021	EPI_ISL_4843364	2021-09-07	British Columbia Centre For Disease Control	BCCDC Public Health Laboratory	Prystajecky Natalie et al
Canada/BC-BCCDC-196551/2021	EPI_ISL_4843442	2021-09-06	British Columbia Centre For Disease Control	BCCDC Public Health Laboratory	Prystajecky Natalie et al
Canada/BC-BCCDC-196582/2021	EPI_ISL_4843591	2021-09-06	British Columbia Centre For Disease Control	BCCDC Public Health Laboratory	Prystajecky Natalie et al
Canada/BC-BCCDC-196591/2021	EPI_ISL_4843627	2021-09-07	British Columbia Centre For Disease Control	BCCDC Public Health Laboratory	Prystajecky Natalie et al
Canada/BC-BCCDC-196594/2021	EPI_ISL_4843641	2021-09-06	British Columbia Centre For Disease Control	BCCDC Public Health Laboratory	Prystajecky Natalie et al
Canada/BC-BCCDC-196600/2021	EPI_ISL_4843668	2021-09-06	British Columbia Centre For Disease Control	BCCDC Public Health Laboratory	Prystajecky Natalie et al
Canada/BC-BCCDC-196605/2021	EPI_ISL_4843697	2021-09-07	British Columbia Centre For Disease Control	BCCDC Public Health Laboratory	Prystajecky Natalie et al
Canada/BC-BCCDC-196637/2021	EPI_ISL_4843843	2021-09-07	British Columbia Centre For Disease Control	BCCDC Public Health Laboratory	Prystajecky Natalie et al
Canada/BC-BCCDC-196643/2021	EPI_ISL_4843872	2021-09-06	British Columbia Centre For Disease Control	BCCDC Public Health Laboratory	Prystajecky Natalie et al
Canada/BC-BCCDC-196667/2021	EPI_ISL_4844003	2021-09-07	British Columbia Centre For Disease Control	BCCDC Public Health Laboratory	Prystajecky Natalie et al
Canada/BC-BCCDC-196699/2021	EPI_ISL_4844156	2021-09-08	British Columbia Centre For Disease Control	BCCDC Public Health Laboratory	Prystajecky Natalie et al
Canada/BC-BCCDC-196766/2021	EPI_ISL_4844532	2021-09-08	British Columbia Centre For Disease Control	BCCDC Public Health Laboratory	Prystajecky Natalie et al
Canada/BC-BCCDC-196790/2021	EPI_ISL_4844669	2021-09-08	British Columbia Centre For Disease Control	BCCDC Public Health Laboratory	Prystajecky Natalie et al
Canada/BC-BCCDC-196800/2021	EPI_ISL_4844724	2021-09-08	British Columbia Centre For Disease Control	BCCDC Public Health Laboratory	Prystajecky Natalie et al
Canada/BC-BCCDC-196842/2021	EPI_ISL_4844945	2021-09-08	British Columbia Centre For Disease Control	BCCDC Public Health Laboratory	Prystajecky Natalie et al
Canada/BC-BCCDC-196853/2021	EPI_ISL_4845011	2021-09-08	British Columbia Centre For Disease Control	BCCDC Public Health Laboratory	Prystajecky Natalie et al
Canada/BC-BCCDC-196952/2021	EPI_ISL_4845538	2021-09-07	British Columbia Centre For Disease Control	BCCDC Public Health Laboratory	Prystajecky Natalie et al
Canada/BC-BCCDC-196974/2021	EPI_ISL_4845669	2021-09-07	British Columbia Centre For Disease Control	BCCDC Public Health Laboratory	Prystajecky Natalie et al
Canada/BC-BCCDC-197049/2021	EPI_ISL_4846082	2021-09-06	British Columbia Centre For Disease Control	BCCDC Public Health Laboratory	Prystajecky Natalie et al
Canada/BC-BCCDC-197057/2021	EPI_ISL_4846119	2021-09-06	British Columbia Centre For Disease Control	BCCDC Public Health Laboratory	Prystajecky Natalie et al
Canada/BC-BCCDC-197082/2021	EPI_ISL_4846233	2021-09-03	British Columbia Centre For Disease Control	BCCDC Public Health Laboratory	Prystajecky Natalie et al
Canada/BC-BCCDC-197138/2021	EPI_ISL_4846289	2021-09-08	British Columbia Centre For Disease Control	BCCDC Public Health Laboratory	Prystajecky Natalie et al
Canada/BC-BCCDC-197218/2021	EPI_ISL_4846358	2021-09-08	British Columbia Centre For Disease Control	BCCDC Public Health Laboratory	Prystajecky Natalie et al
Canada/BC-BCCDC-197248/2021	EPI_ISL_4846382	2021-09-09	British Columbia Centre For Disease Control	BCCDC Public Health Laboratory	Prystajecky Natalie et al
Canada/BC-BCCDC-197267/2021	EPI_ISL_4846400	2021-09-09	British Columbia Centre For Disease Control	BCCDC Public Health Laboratory	Prystajecky Natalie et al
Canada/BC-BCCDC-197272/2021	EPI_ISL_4846405	2021-09-09	British Columbia Centre For Disease Control	BCCDC Public Health Laboratory	Prystajecky Natalie et al
Canada/BC-BCCDC-197289/2021	EPI_ISL_4846420	2021-09-09	British Columbia Centre For Disease Control	BCCDC Public Health Laboratory	Prystajecky Natalie et al
Canada/BC-BCCDC-197321/2021	EPI_ISL_4846448	2021-09-09	British Columbia Centre For Disease Control	BCCDC Public Health Laboratory	Prystajecky Natalie et al
Canada/BC-BCCDC-197343/2021	EPI_ISL_4846465	2021-09-09	British Columbia Centre For Disease Control	BCCDC Public Health Laboratory	Prystajecky Natalie et al
Canada/BC-BCCDC-197344/2021	EPI_ISL_4846466	2021-09-09	British Columbia Centre For Disease Control	BCCDC Public Health Laboratory	Prystajecky Natalie et al
Canada/BC-BCCDC-197383/2021	EPI_ISL_4846501	2021-09-06	British Columbia Centre For Disease Control	BCCDC Public Health Laboratory	Prystajecky Natalie et al
Canada/BC-BCCDC-197388/2021	EPI_ISL_4846505	2021-09-06	British Columbia Centre For Disease Control	BCCDC Public Health Laboratory	Prystajecky Natalie et al
Canada/BC-BCCDC-205954/2021	EPI_ISL_5213801	2021-09-01	British Columbia Centre For Disease Control	BCCDC Public Health Laboratory	Prystajecky Natalie et al
Canada/BC-BCCDC-205978/2021	EPI_ISL_5214384	2021-09-02	British Columbia Centre For Disease Control	BCCDC Public Health Laboratory	Prystajecky Natalie et al
Canada/BC-BCCDC-206079/2021	EPI_ISL_5216951	2021-09-09	British Columbia Centre For Disease Control	BCCDC Public Health Laboratory	Prystajecky Natalie et al
Canada/BC-BCCDC-206143/2021	EPI_ISL_5217478	2021-09-06	British Columbia Centre For Disease Control	BCCDC Public Health Laboratory	Prystajecky Natalie et al
Canada/BC-BCCDC-206160/2021	EPI_ISL_5217576	2021-09-06	British Columbia Centre For Disease Control	BCCDC Public Health Laboratory	Prystajecky Natalie et al
Canada/BC-BCCDC-206202/2021	EPI_ISL_5217818	2021-09-06	British Columbia Centre For Disease Control	BCCDC Public Health Laboratory	Prystajecky Natalie et al
Canada/BC-BCCDC-206264/2021	EPI_ISL_5218128	2021-09-07	British Columbia Centre For Disease Control	BCCDC Public Health Laboratory	Prystajecky Natalie et al
Canada/BC-BCCDC-206280/2021	EPI_ISL_5218217	2021-09-08	British Columbia Centre For Disease Control	BCCDC Public Health Laboratory	Prystajecky Natalie et al
Canada/BC-BCCDC-206350/2021	EPI_ISL_5218532	2021-09-03	British Columbia Centre For Disease Control	BCCDC Public Health Laboratory	Prystajecky Natalie et al
Canada/BC-BCCDC-206391/2021	EPI_ISL_5218788	2021-09-05	British Columbia Centre For Disease Control	BCCDC Public Health Laboratory	Prystajecky Natalie et al
Canada/BC-BCCDC-206412/2021	EPI_ISL_5218883	2021-09-06	British Columbia Centre For Disease Control	BCCDC Public Health Laboratory	Prystajecky Natalie et al
Canada/BC-BCCDC-206460/2021	EPI_ISL_5219123	2021-09-10	British Columbia Centre For Disease Control	BCCDC Public Health Laboratory	Prystajecky Natalie et al
Canada/BC-BCCDC-206462/2021	EPI_ISL_5219130	2021-09-10	British Columbia Centre For Disease Control	BCCDC Public Health Laboratory	Prystajecky Natalie et al
Canada/BC-BCCDC-206467/2021	EPI_ISL_5219154	2021-09-10	British Columbia Centre For Disease Control	BCCDC Public Health Laboratory	Prystajecky Natalie et al
Canada/BC-BCCDC-206510/2021	EPI_ISL_5219349	2021-09-10	British Columbia Centre For Disease Control	BCCDC Public Health Laboratory	Prystajecky Natalie et al
Canada/BC-BCCDC-206513/2021	EPI_ISL_5219365	2021-09-10	British Columbia Centre For Disease Control	BCCDC Public Health Laboratory	Prystajecky Natalie et al
Canada/BC-BCCDC-206556/2021	EPI_ISL_5220142	2021-09-09	British Columbia Centre For Disease Control	BCCDC Public Health Laboratory	Prystajecky Natalie et al
Canada/BC-BCCDC-206632/2021	EPI_ISL_5220783	2021-09-08	British Columbia Centre For Disease Control	BCCDC Public Health Laboratory	Prystajecky Natalie et al
Canada/BC-BCCDC-206642/2021	EPI_ISL_5220838	2021-09-07	British Columbia Centre For Disease Control	BCCDC Public Health Laboratory	Prystajecky Natalie et al
Canada/BC-BCCDC-206650/2021	EPI_ISL_5220883	2021-09-08	British Columbia Centre For Disease Control	BCCDC Public Health Laboratory	Prystajecky Natalie et al
Canada/BC-BCCDC-206662/2021	EPI_ISL_5220955	2021-09-08	British Columbia Centre For Disease Control	BCCDC Public Health Laboratory	Prystajecky Natalie et al
Canada/BC-BCCDC-206701/2021	EPI_ISL_5221204	2021-09-07	British Columbia Centre For Disease Control	BCCDC Public Health Laboratory	Prystajecky Natalie et al
Canada/BC-BCCDC-206854/2021	EPI_ISL_5222284	2021-09-11	British Columbia Centre For Disease Control	BCCDC Public Health Laboratory	Prystajecky Natalie et al
Canada/BC-BCCDC-206873/2021	EPI_ISL_5223443	2021-09-09	British Columbia Centre For Disease Control	BCCDC Public Health Laboratory	Prystajecky Natalie et al
Canada/BC-BCCDC-207734/2021	EPI_ISL_5213861	2021-09-06	British Columbia Centre For Disease Control	BCCDC Public Health Laboratory	Prystajecky Natalie et al
Canada/BC-BCCDC-207751/2021	EPI_ISL_5214814	2021-09-04	British Columbia Centre For Disease Control	BCCDC Public Health Laboratory	Prystajecky Natalie et al
Canada/BC-BCCDC-207768/2021	EPI_ISL_5214916	2021-09-05	British Columbia Centre For Disease Control	BCCDC Public Health Laboratory	Prystajecky Natalie et al
Canada/BC-BCCDC-207873/2021	EPI_ISL_5215406	2021-09-07	British Columbia Centre For Disease Control	BCCDC Public Health Laboratory	Prystajecky Natalie et al
Canada/BC-BCCDC-207899/2021	EPI_ISL_5215554	2021-09-06	British Columbia Centre For Disease Control	BCCDC Public Health Laboratory	Prystajecky Natalie et al
Canada/BC-BCCDC-207901/2021	EPI_ISL_5215562	2021-09-05	British Columbia Centre For Disease Control	BCCDC Public Health Laboratory	Prystajecky Natalie et al
Canada/BC-BCCDC-207956/2021	EPI_ISL_5215850	2021-09-07	British Columbia Centre For Disease Control	BCCDC Public Health Laboratory	Prystajecky Natalie et al
Canada/BC-BCCDC-207983/2021	EPI_ISL_5215979	2021-09-03	British Columbia Centre For Disease Control	BCCDC Public Health Laboratory	Prystajecky Natalie et al
Canada/BC-BCCDC-208000/2021	EPI_ISL_5216079	2021-09-04	British Columbia Centre For Disease Control	BCCDC Public Health Laboratory	Prystajecky Natalie et al
Canada/BC-BCCDC-208005/2021	EPI_ISL_5216102	2021-09-04	British Columbia Centre For Disease Control	BCCDC Public Health Laboratory	Prystajecky Natalie et al
Canada/BC-BCCDC-208026/2021	EPI_ISL_5216280	2021-09-05	British Columbia Centre For Disease Control	BCCDC Public Health Laboratory	Prystajecky Natalie et al
Canada/BC-BCCDC-208178/2021	EPI_ISL_5214746	2021-09-04	British Columbia Centre For Disease Control	BCCDC Public Health Laboratory	Prystajecky Natalie et al
Canada/BC-BCCDC-208214/2021	EPI_ISL_5221538	2021-09-11	British Columbia Centre For Disease Control	BCCDC Public Health Laboratory	Prystajecky Natalie et al
Canada/BC-BCCDC-208256/2021	EPI_ISL_5225463	2021-09-14	British Columbia Centre For Disease Control	BCCDC Public Health Laboratory	Prystajecky Natalie et al
Canada/BC-BCCDC-208261/2021	EPI_ISL_5225499	2021-09-12	British Columbia Centre For Disease Control	BCCDC Public Health Laboratory	Prystajecky Natalie et al
Canada/BC-BCCDC-208310/2021	EPI_ISL_5226974	2021-09-14	British Columbia Centre For Disease Control	BCCDC Public Health Laboratory	Prystajecky Natalie et al
Canada/BC-BCCDC-208344/2021	EPI_ISL_5227010	2021-09-16	British Columbia Centre For Disease Control	BCCDC Public Health Laboratory	Prystajecky Natalie et al
Canada/BC-BCCDC-208395/2021	EPI_ISL_5227080	2021-09-13	British Columbia Centre For Disease Control	BCCDC Public Health Laboratory	Prystajecky Natalie et al
Canada/BC-BCCDC-208413/2021	EPI_ISL_5227102	2021-09-09	British Columbia Centre For Disease Control	BCCDC Public Health Laboratory	Prystajecky Natalie et al
Canada/BC-BCCDC-208421/2021	EPI_ISL_5227130	2021-09-13	British Columbia Centre For Disease Control	BCCDC Public Health Laboratory	Prystajecky Natalie et al
Canada/BC-BCCDC-208437/2021	EPI_ISL_5227156	2021-09-15	British Columbia Centre For Disease Control	BCCDC Public Health Laboratory	Prystajecky Natalie et al
Canada/BC-BCCDC-208446/2021	EPI_ISL_5227175	2021-09-16	British Columbia Centre For Disease Control	BCCDC Public Health Laboratory	Prystajecky Natalie et al
Canada/BC-BCCDC-208488/2021	EPI_ISL_5227252	2021-09-14	British Columbia Centre For Disease Control	BCCDC Public Health Laboratory	Prystajecky Natalie et al
Canada/BC-BCCDC-208498/2021	EPI_ISL_5227265	2021-09-15	British Columbia Centre For Disease Control	BCCDC Public Health Laboratory	Prystajecky Natalie et al
Canada/BC-BCCDC-208583/2021	EPI_ISL_5227427	2021-09-16	British Columbia Centre For Disease Control	BCCDC Public Health Laboratory	Prystajecky Natalie et al
Canada/BC-BCCDC-208708/2021	EPI_ISL_5227598	2021-09-16	British Columbia Centre For Disease Control	BCCDC Public Health Laboratory	Prystajecky Natalie et al
Canada/BC-BCCDC-208733/2021	EPI_ISL_5227620	2021-09-16	British Columbia Centre For Disease Control	BCCDC Public Health Laboratory	Prystajecky Natalie et al
Canada/BC-BCCDC-208760/2021	EPI_ISL_5227644	2021-09-19	British Columbia Centre For Disease Control	BCCDC Public Health Laboratory	Prystajecky Natalie et al
Canada/BC-BCCDC-208864/2021	EPI_ISL_5227736	2021-09-20	British Columbia Centre For Disease Control	BCCDC Public Health Laboratory	Prystajecky Natalie et al
Canada/BC-BCCDC-208894/2021	EPI_ISL_5227761	2021-09-18	British Columbia Centre For Disease Control	BCCDC Public Health Laboratory	Prystajecky Natalie et al
Canada/BC-BCCDC-208903/2021	EPI_ISL_5227767	2021-09-16	British Columbia Centre For Disease Control	BCCDC Public Health Laboratory	Prystajecky Natalie et al
Canada/BC-BCCDC-208925/2021	EPI_ISL_5227783	2021-09-22	British Columbia Centre For Disease Control	BCCDC Public Health Laboratory	Prystajecky Natalie et al
Canada/BC-BCCDC-208926/2021	EPI_ISL_5227784	2021-09-19	British Columbia Centre For Disease Control	BCCDC Public Health Laboratory	Prystajecky Natalie et al
Canada/BC-BCCDC-208971/2021	EPI_ISL_5227824	2021-09-20	British Columbia Centre For Disease Control	BCCDC Public Health Laboratory	Prystajecky Natalie et al
Canada/BC-BCCDC-209038/2021	EPI_ISL_5227877	2021-09-18	British Columbia Centre For Disease Control	BCCDC Public Health Laboratory	Prystajecky Natalie et al
Canada/BC-BCCDC-209123/2021	EPI_ISL_5228083	2021-09-22	British Columbia Centre For Disease Control	BCCDC Public Health Laboratory	Prystajecky Natalie et al
Canada/BC-BCCDC-209126/2021	EPI_ISL_5228091	2021-09-21	British Columbia Centre For Disease Control	BCCDC Public Health Laboratory	Prystajecky Natalie et al
Canada/BC-BCCDC-209230/2021	EPI_ISL_5213933	2021-09-11	British Columbia Centre For Disease Control	BCCDC Public Health Laboratory	Prystajecky Natalie et al
Canada/BC-BCCDC-209231/2021	EPI_ISL_5213941	2021-09-11	British Columbia Centre For Disease Control	BCCDC Public Health Laboratory	Prystajecky Natalie et al
Canada/BC-BCCDC-209246/2021	EPI_ISL_5214020	2021-09-13	British Columbia Centre For Disease Control	BCCDC Public Health Laboratory	Prystajecky Natalie et al
Canada/BC-BCCDC-209391/2021	EPI_ISL_5217168	2021-09-09	British Columbia Centre For Disease Control	BCCDC Public Health Laboratory	Prystajecky Natalie et al
Canada/BC-BCCDC-209392/2021	EPI_ISL_5217177	2021-09-10	British Columbia Centre For Disease Control	BCCDC Public Health Laboratory	Prystajecky Natalie et al
Canada/BC-BCCDC-209427/2021	EPI_ISL_5219377	2021-09-10	British Columbia Centre For Disease Control	BCCDC Public Health Laboratory	Prystajecky Natalie et al
Canada/BC-BCCDC-209453/2021	EPI_ISL_5219593	2021-09-09	British Columbia Centre For Disease Control	BCCDC Public Health Laboratory	Prystajecky Natalie et al
Canada/BC-BCCDC-209485/2021	EPI_ISL_5219725	2021-09-10	British Columbia Centre For Disease Control	BCCDC Public Health Laboratory	Prystajecky Natalie et al
Canada/BC-BCCDC-209510/2021	EPI_ISL_5219832	2021-09-09	British Columbia Centre For Disease Control	BCCDC Public Health Laboratory	Prystajecky Natalie et al
Canada/BC-BCCDC-209527/2021	EPI_ISL_5219956	2021-09-09	British Columbia Centre For Disease Control	BCCDC Public Health Laboratory	Prystajecky Natalie et al
Canada/BC-BCCDC-209563/2021	EPI_ISL_5220443	2021-09-09	British Columbia Centre For Disease Control	BCCDC Public Health Laboratory	Prystajecky Natalie et al
Canada/BC-BCCDC-209573/2021	EPI_ISL_5220494	2021-09-08	British Columbia Centre For Disease Control	BCCDC Public Health Laboratory	Prystajecky Natalie et al
Canada/BC-BCCDC-209574/2021	EPI_ISL_5220495	2021-09-09	British Columbia Centre For Disease Control	BCCDC Public Health Laboratory	Prystajecky Natalie et al
Canada/BC-BCCDC-209582/2021	EPI_ISL_5220629	2021-09-09	British Columbia Centre For Disease Control	BCCDC Public Health Laboratory	Prystajecky Natalie et al
Canada/BC-BCCDC-209698/2021	EPI_ISL_5222458	2021-09-10	British Columbia Centre For Disease Control	BCCDC Public Health Laboratory	Prystajecky Natalie et al
Canada/BC-BCCDC-209795/2021	EPI_ISL_5223023	2021-09-10	British Columbia Centre For Disease Control	BCCDC Public Health Laboratory	Prystajecky Natalie et al
Canada/BC-BCCDC-209808/2021	EPI_ISL_5223102	2021-09-11	British Columbia Centre For Disease Control	BCCDC Public Health Laboratory	Prystajecky Natalie et al
Canada/BC-BCCDC-209823/2021	EPI_ISL_5223178	2021-09-11	British Columbia Centre For Disease Control	BCCDC Public Health Laboratory	Prystajecky Natalie et al
Canada/BC-BCCDC-209855/2021	EPI_ISL_5223337	2021-09-10	British Columbia Centre For Disease Control	BCCDC Public Health Laboratory	Prystajecky Natalie et al
Canada/BC-BCCDC-209905/2021	EPI_ISL_5223639	2021-09-11	British Columbia Centre For Disease Control	BCCDC Public Health Laboratory	Prystajecky Natalie et al
Canada/BC-BCCDC-209940/2021	EPI_ISL_5223824	2021-09-10	British Columbia Centre For Disease Control	BCCDC Public Health Laboratory	Prystajecky Natalie et al
Canada/BC-BCCDC-210033/2021	EPI_ISL_5224277	2021-09-13	British Columbia Centre For Disease Control	BCCDC Public Health Laboratory	Prystajecky Natalie et al
Canada/BC-BCCDC-210048/2021	EPI_ISL_5224340	2021-09-09	British Columbia Centre For Disease Control	BCCDC Public Health Laboratory	Prystajecky Natalie et al
Canada/BC-BCCDC-210156/2021	EPI_ISL_5225016	2021-09-11	British Columbia Centre For Disease Control	BCCDC Public Health Laboratory	Prystajecky Natalie et al
Canada/BC-BCCDC-210166/2021	EPI_ISL_5225070	2021-09-11	British Columbia Centre For Disease Control	BCCDC Public Health Laboratory	Prystajecky Natalie et al
Canada/BC-BCCDC-210198/2021	EPI_ISL_5225262	2021-09-10	British Columbia Centre For Disease Control	BCCDC Public Health Laboratory	Prystajecky Natalie et al
Canada/BC-BCCDC-210213/2021	EPI_ISL_5225348	2021-09-11	British Columbia Centre For Disease Control	BCCDC Public Health Laboratory	Prystajecky Natalie et al
Canada/BC-BCCDC-210265/2021	EPI_ISL_5225683	2021-09-13	British Columbia Centre For Disease Control	BCCDC Public Health Laboratory	Prystajecky Natalie et al
Canada/BC-BCCDC-210274/2021	EPI_ISL_5225719	2021-09-10	British Columbia Centre For Disease Control	BCCDC Public Health Laboratory	Prystajecky Natalie et al
Canada/BC-BCCDC-210295/2021	EPI_ISL_5225845	2021-09-13	British Columbia Centre For Disease Control	BCCDC Public Health Laboratory	Prystajecky Natalie et al
Canada/BC-BCCDC-210328/2021	EPI_ISL_5226035	2021-09-13	British Columbia Centre For Disease Control	BCCDC Public Health Laboratory	Prystajecky Natalie et al
Canada/BC-BCCDC-210353/2021	EPI_ISL_5226153	2021-09-13	British Columbia Centre For Disease Control	BCCDC Public Health Laboratory	Prystajecky Natalie et al
Canada/BC-BCCDC-210364/2021	EPI_ISL_5226216	2021-09-13	British Columbia Centre For Disease Control	BCCDC Public Health Laboratory	Prystajecky Natalie et al
Canada/BC-BCCDC-210372/2021	EPI_ISL_5226230	2021-09-13	British Columbia Centre For Disease Control	BCCDC Public Health Laboratory	Prystajecky Natalie et al
Canada/BC-BCCDC-210378/2021	EPI_ISL_5226257	2021-09-13	British Columbia Centre For Disease Control	BCCDC Public Health Laboratory	Prystajecky Natalie et al
Canada/BC-BCCDC-210389/2021	EPI_ISL_5226326	2021-09-13	British Columbia Centre For Disease Control	BCCDC Public Health Laboratory	Prystajecky Natalie et al
Canada/BC-BCCDC-210421/2021	EPI_ISL_5226510	2021-09-12	British Columbia Centre For Disease Control	BCCDC Public Health Laboratory	Prystajecky Natalie et al
Canada/BC-BCCDC-210504/2021	EPI_ISL_5226921	2021-09-12	British Columbia Centre For Disease Control	BCCDC Public Health Laboratory	Prystajecky Natalie et al
Canada/BC-BCCDC-210523/2021	EPI_ISL_5226940	2021-09-14	British Columbia Centre For Disease Control	BCCDC Public Health Laboratory	Prystajecky Natalie et al
Canada/BC-BCCDC-210549/2021	EPI_ISL_5226969	2021-09-14	British Columbia Centre For Disease Control	BCCDC Public Health Laboratory	Prystajecky Natalie et al
Canada/BC-BCCDC-210653/2021	EPI_ISL_5227170	2021-09-15	British Columbia Centre For Disease Control	BCCDC Public Health Laboratory	Prystajecky Natalie et al
Canada/BC-BCCDC-210706/2021	EPI_ISL_5227270	2021-09-14	British Columbia Centre For Disease Control	BCCDC Public Health Laboratory	Prystajecky Natalie et al
Canada/BC-BCCDC-210730/2021	EPI_ISL_5227291	2021-09-14	British Columbia Centre For Disease Control	BCCDC Public Health Laboratory	Prystajecky Natalie et al
Canada/BC-BCCDC-210736/2021	EPI_ISL_5227297	2021-09-15	British Columbia Centre For Disease Control	BCCDC Public Health Laboratory	Prystajecky Natalie et al
Canada/BC-BCCDC-210783/2021	EPI_ISL_5227386	2021-09-14	British Columbia Centre For Disease Control	BCCDC Public Health Laboratory	Prystajecky Natalie et al
Canada/BC-BCCDC-210785/2021	EPI_ISL_5227387	2021-09-14	British Columbia Centre For Disease Control	BCCDC Public Health Laboratory	Prystajecky Natalie et al
Canada/BC-BCCDC-55980/2021	EPI_ISL_2531046	2021-04-11	BCCDC Public Health Laboratory	BCCDC Public Health Laboratory	Prystajecky Natalie et al
Canada/BC-BCCDC-78215/2021	EPI_ISL_2720222	2021-04-23	BCCDC Public Health Laboratory	BCCDC Public Health Laboratory	Prystajecky Natalie et al
Canada/BC-BCCDC-87786/2021	EPI_ISL_2656698	2021-05-04	BCCDC Public Health Laboratory	BCCDC Public Health Laboratory	Prystajecky Natalie et al
Canada/BC-BCCDC-88958/2021	EPI_ISL_2657112	2021-04-23	BCCDC Public Health Laboratory	BCCDC Public Health Laboratory	Prystajecky Natalie et al
Canada/BC-BCCDC-90077/2021	EPI_ISL_3486238	2021-05-18	British Columbia Centre For Disease Control	BCCDC Public Health Laboratory	Prystajecky Natalie et al
Canada/BC-BCCDC-91453/2021	EPI_ISL_3487502	2021-05-22	British Columbia Centre For Disease Control	BCCDC Public Health Laboratory	Prystajecky Natalie et al
Canada/BC-BCCDC-93378/2021	EPI_ISL_3484121	2021-05-10	British Columbia Centre For Disease Control	BCCDC Public Health Laboratory	Prystajecky Natalie et al
Canada/MB-NML-109825/2021	EPI_ISL_4494307	2021-06-17	MB-Cadham Provincial laboratory	National Microbiology Laboratory (NML)	Anna Majer et al
Canada/MB-NML-117409/2021	EPI_ISL_4494499	2021-06-18	MB-Cadham Provincial laboratory	Manitoba Cadham Provincial Laboratory	David Alexander et al
Canada/MB-NML-117436/2021	EPI_ISL_4494548	2021-06-22	MB-Cadham Provincial laboratory	Manitoba Cadham Provincial Laboratory	David Alexander et al
Canada/MB-NML-133848/2021	EPI_ISL_4059781	2021-07-07	Dynacare Manitoba	Manitoba Cadham Provincial Laboratory	Hilary Racher et al
Canada/MB-NML-156480/2021	EPI_ISL_4505410	2021-08-21	MB-Cadham Provincial laboratory	National Microbiology Laboratory (NML)	Anna Majer et al
Canada/MB-NML-156519/2021	EPI_ISL_4505449	2021-08-20	MB-Cadham Provincial laboratory	National Microbiology Laboratory (NML)	Anna Majer et al
Canada/MB-NML-156528/2021	EPI_ISL_4505458	2021-08-21	MB-Cadham Provincial laboratory	National Microbiology Laboratory (NML)	Anna Majer et al
Canada/MB-NML-156557/2021	EPI_ISL_4505486	2021-07-23	MB-Cadham Provincial laboratory	National Microbiology Laboratory (NML)	Anna Majer et al
Canada/MB-NML-156599/2021	EPI_ISL_4505527	2021-07-20	MB-Cadham Provincial laboratory	National Microbiology Laboratory (NML)	Anna Majer et al
Canada/MB-NML-157552/2021	EPI_ISL_4495066	2021-07-13	Dynacare Manitoba	Dynacare Manitoba	Hilary Racher et al
Canada/MB-NML-157631/2021	EPI_ISL_4495177	2021-08-04	Dynacare Manitoba	Dynacare Manitoba	Hilary Racher et al
Canada/MB-NML-180421/2021	EPI_ISL_4494610	2021-08-09	MB-Cadham Provincial laboratory	Manitoba Cadham Provincial Laboratory	David Alexander et al
Canada/MB-NML-194777/2021	EPI_ISL_5250356	2021-08-25	MB-Cadham Provincial laboratory	National Microbiology Laboratory (NML)	Anna Majer et al
Canada/MB-NML-86792/2021	EPI_ISL_2495664	2021-05-22	MB-Cadham Provincial laboratory	National Microbiology Laboratory (NML)	Anna Majer et al
Canada/MB-NML-94821/2021	EPI_ISL_3356840	2021-06-07	MB-Cadham Provincial laboratory	National Microbiology Laboratory (NML)	Anna Majer et al
Canada/MB-NML-95135/2021	EPI_ISL_3356894	2021-05-23	MB-Cadham Provincial laboratory	Manitoba Cadham Provincial Laboratory	Anna Majer et al
Canada/NB-CHUDGLD-157465/2021	EPI_ISL_4491716	2021-08-16	NB-Hôpital Georges L. Dumont	New Brunswick - Vitalité Health Network	Chacko S. et al
Canada/NB-CHUDGLD-157479/2021	EPI_ISL_4491730	2021-08-17	NB-Hôpital Georges L. Dumont	New Brunswick - Vitalité Health Network	Chacko S. et al
Canada/NB-CHUDGLD-157487/2021	EPI_ISL_4491735	2021-08-20	NB-Hôpital Georges L. Dumont	New Brunswick - Vitalité Health Network	Chacko S. et al
Canada/NB-CHUDGLD-162771/2021	EPI_ISL_4491770	2021-08-26	NB-Hôpital Georges L. Dumont	New Brunswick - Vitalité Health Network	Chacko S. et al
Canada/NB-CHUDGLD-193820/2021	EPI_ISL_4947634	2021-09-09	NB-Hôpital Georges L. Dumont	New Brunswick - Vitalité Health Network	Chacko S. et al
Canada/NB-CHUDGLD-193846/2021	EPI_ISL_4947783	2021-09-11	NB-Hôpital Georges L. Dumont	New Brunswick - Vitalité Health Network	Chacko S. et al
Canada/NB-CHUDGLD-193887/2021	EPI_ISL_4947976	2021-09-12	NB-Hôpital Georges L. Dumont	New Brunswick - Vitalité Health Network	Chacko S. et al
Canada/NB-NML-145153/2021	EPI_ISL_4025920	2021-07-29	NB-Hôpital Georges L. Dumont	New Brunswick - Vitalité Health Network	Chacko S. et al
Canada/NB-NML-72808/2021	EPI_ISL_4025765	2021-04-30	NB-Hôpital Georges L. Dumont	New Brunswick - Vitalité Health Network	Chacko S. et al
Canada/NB-NML-89291/2021	EPI_ISL_4025825	2021-05-13	NB-Hôpital Georges L. Dumont	New Brunswick - Vitalité Health Network	Chacko S. et al
Canada/NB-NML-89296/2021	EPI_ISL_4025830	2021-05-12	NB-Hôpital Georges L. Dumont	New Brunswick - Vitalité Health Network	Chacko S. et al
Canada/NB-NML-89308/2021	EPI_ISL_4025842	2021-05-23	NB-Hôpital Georges L. Dumont	New Brunswick - Vitalité Health Network	Chacko S. et al
Canada/NL-NML-105973/2021	EPI_ISL_4061047	2021-05-27	NL-Dr. Leonard A. Miller Centre for Health Services	Newfoundland and Labrador - Eastern Health	Anna Majer et al
Canada/NL-NML-85347/2021	EPI_ISL_2484634	2021-05-16	NL-Dr. Leonard A. Miller Centre for Health Services	National Microbiology Laboratory (NML)	Anna Majer et al
Canada/NS-NML-117309/2021	EPI_ISL_3399737	2021-05-30	NS-QEII Health Sciences Centre	National Microbiology Laboratory (NML)	Anna Majer et al
Canada/ON-PHL-21-17065/2021	EPI_ISL_2253066	2021-05	Public Health Ontario Laboratory	Public Health Ontario Laboratory	Vanessa G Allen et al
Canada/ON-PHL-21-17187/2021	EPI_ISL_2452625	2021-05	Public Health Ontario Laboratory	Public Health Ontario Laboratory	Vanessa G Allen et al
Canada/ON-PHL-21-17624/2021	EPI_ISL_2452945	2021-05	Public Health Ontario Laboratory	Public Health Ontario Laboratory	Vanessa G Allen et al
Canada/ON-PHL-21-17674/2021	EPI_ISL_2452995	2021-05	Public Health Ontario Laboratory	Public Health Ontario Laboratory	Vanessa G Allen et al
Canada/ON-PHL-21-17867/2021	EPI_ISL_2453174	2021-05	Public Health Ontario Laboratory	Public Health Ontario Laboratory	Vanessa G Allen et al
Canada/ON-PHL-21-17875/2021	EPI_ISL_2453182	2021-05	Public Health Ontario Laboratory	Public Health Ontario Laboratory	Vanessa G Allen et al
Canada/ON-PHL-21-18520/2021	EPI_ISL_2547991	2021-04	Public Health Ontario Laboratory	Public Health Ontario Laboratory	Vanessa G Allen et al
Canada/ON-PHL-21-18930/2021	EPI_ISL_2629955	2021-05	Public Health Ontario Laboratory	Public Health Ontario Laboratory	Vanessa G Allen et al
Canada/ON-PHL-21-19460/2021	EPI_ISL_2630447	2021-06	Public Health Ontario Laboratory	Public Health Ontario Laboratory	Vanessa G Allen et al
Canada/ON-PHL-21-19470/2021	EPI_ISL_2630455	2021-05	Public Health Ontario Laboratory	Public Health Ontario Laboratory	Vanessa G Allen et al
Canada/ON-PHL-21-19968/2021	EPI_ISL_2630849	2021-06	Public Health Ontario Laboratory	Public Health Ontario Laboratory	Vanessa G Allen et al
Canada/ON-PHL-21-19984/2021	EPI_ISL_2630865	2021-06	Public Health Ontario Laboratory	Public Health Ontario Laboratory	Vanessa G Allen et al
Canada/ON-PHL-21-20128/2021	EPI_ISL_2631002	2021-06	Public Health Ontario Laboratory	Public Health Ontario Laboratory	Vanessa G Allen et al
Canada/ON-PHL-21-20297/2021	EPI_ISL_2713552	2021-06	Public Health Ontario Laboratory	Public Health Ontario Laboratory	Vanessa G Allen et al
Canada/ON-PHL-21-20363/2021	EPI_ISL_2713616	2021-06	Public Health Ontario Laboratory	Public Health Ontario Laboratory	Vanessa G Allen et al
Canada/ON-PHL-21-20413/2021	EPI_ISL_2713664	2021-06	Public Health Ontario Laboratory	Public Health Ontario Laboratory	Vanessa G Allen et al
Canada/ON-PHL-21-20989/2021	EPI_ISL_2714197	2021-06	Public Health Ontario Laboratory	Public Health Ontario Laboratory	Vanessa G Allen et al
Canada/ON-PHL-21-21055/2021	EPI_ISL_2714261	2021-06	Public Health Ontario Laboratory	Public Health Ontario Laboratory	Vanessa G Allen et al
Canada/ON-PHL-21-21510-v2/2021	EPI_ISL_2822518	2021-06	Public Health Ontario Laboratory	Public Health Ontario Laboratory	Vanessa G Allen et al
Canada/ON-PHL-21-21670/2021	EPI_ISL_2822676	2021-06	Public Health Ontario Laboratory	Public Health Ontario Laboratory	Vanessa G Allen et al
Canada/ON-PHL-21-21717/2021	EPI_ISL_2822719	2021-06	Public Health Ontario Laboratory	Public Health Ontario Laboratory	Vanessa G Allen et al
Canada/ON-PHL-21-21755/2021	EPI_ISL_2822755	2021-06	Public Health Ontario Laboratory	Public Health Ontario Laboratory	Vanessa G Allen et al
Canada/ON-PHL-21-21816/2021	EPI_ISL_3089314	2021-06	Public Health Ontario Laboratory	Public Health Ontario Laboratory	Vanessa G Allen et al
Canada/ON-PHL-21-22837/2021	EPI_ISL_2823485	2021-06	Public Health Ontario Laboratory	Public Health Ontario Laboratory	Vanessa G Allen et al
Canada/ON-PHL-21-23599/2021	EPI_ISL_2922820	2021-06	Public Health Ontario Laboratory	Public Health Ontario Laboratory	Vanessa G Allen et al
Canada/ON-PHL-21-23708/2021	EPI_ISL_2922923	2021-06	Public Health Ontario Laboratory	Public Health Ontario Laboratory	Vanessa G Allen et al
Canada/ON-PHL-21-23951/2021	EPI_ISL_3012482	2021-06	Public Health Ontario Laboratory	Public Health Ontario Laboratory	Vanessa G Allen et al
Canada/ON-PHL-21-24089/2021	EPI_ISL_3012610	2021-06	Public Health Ontario Laboratory	Public Health Ontario Laboratory	Vanessa G Allen et al
Canada/ON-PHL-21-24160/2021	EPI_ISL_3012667	2021-06	Public Health Ontario Laboratory	Public Health Ontario Laboratory	Vanessa G Allen et al
Canada/ON-PHL-21-24247-v2/2021	EPI_ISL_3233825	2021-06	Public Health Ontario Laboratory	Public Health Ontario Laboratory	Vanessa G Allen et al
Canada/ON-PHL-21-24261-v2/2021	EPI_ISL_3233834	2021-06	Public Health Ontario Laboratory	Public Health Ontario Laboratory	Vanessa G Allen et al
Canada/ON-PHL-21-24615/2021	EPI_ISL_3089374	2021-06	Public Health Ontario Laboratory	Public Health Ontario Laboratory	Vanessa G Allen et al
Canada/ON-PHL-21-25042/2021	EPI_ISL_3089710	2021-07	Public Health Ontario Laboratory	Public Health Ontario Laboratory	Vanessa G Allen et al
Canada/ON-PHL-21-25087/2021	EPI_ISL_3089752	2021-07	Public Health Ontario Laboratory	Public Health Ontario Laboratory	Vanessa G Allen et al
Canada/ON-PHL-21-25195/2021	EPI_ISL_3341443	2021-07	Public Health Ontario Laboratory	Public Health Ontario Laboratory	Vanessa G Allen et al
Canada/ON-PHL-21-25299/2021	EPI_ISL_3089867	2021-07	Public Health Ontario Laboratory	Public Health Ontario Laboratory	Vanessa G Allen et al
Canada/ON-PHL-21-25330/2021	EPI_ISL_3089898	2021-07	Public Health Ontario Laboratory	Public Health Ontario Laboratory	Vanessa G Allen et al
Canada/ON-PHL-21-25667/2021	EPI_ISL_3234075	2021-07	Public Health Ontario Laboratory	Public Health Ontario Laboratory	Vanessa G Allen et al
Canada/ON-PHL-21-25737/2021	EPI_ISL_3234139	2021-07	Public Health Ontario Laboratory	Public Health Ontario Laboratory	Vanessa G Allen et al
Canada/ON-PHL-21-25895/2021	EPI_ISL_3234291	2021-07	Public Health Ontario Laboratory	Public Health Ontario Laboratory	Vanessa G Allen et al
Canada/ON-PHL-21-25899/2021	EPI_ISL_3234295	2021-07	Public Health Ontario Laboratory	Public Health Ontario Laboratory	Vanessa G Allen et al
Canada/ON-PHL-21-26072/2021	EPI_ISL_3341566	2021-07	Public Health Ontario Laboratory	Public Health Ontario Laboratory	Vanessa G Allen et al
Canada/ON-PHL-21-26115/2021	EPI_ISL_3341605	2021-07	Public Health Ontario Laboratory	Public Health Ontario Laboratory	Vanessa G Allen et al
Canada/ON-PHL-21-26134/2021	EPI_ISL_3341623	2021-07	Public Health Ontario Laboratory	Public Health Ontario Laboratory	Vanessa G Allen et al
Canada/ON-PHL-21-26154/2021	EPI_ISL_3341643	2021-07	Public Health Ontario Laboratory	Public Health Ontario Laboratory	Vanessa G Allen et al
Canada/ON-PHL-21-26199/2021	EPI_ISL_3341687	2021-07	Public Health Ontario Laboratory	Public Health Ontario Laboratory	Vanessa G Allen et al
Canada/ON-PHL-21-26203/2021	EPI_ISL_3341691	2021-07	Public Health Ontario Laboratory	Public Health Ontario Laboratory	Vanessa G Allen et al
Canada/ON-PHL-21-26272/2021	EPI_ISL_3341753	2021-07	Public Health Ontario Laboratory	Public Health Ontario Laboratory	Vanessa G Allen et al
Canada/ON-PHL-21-26579/2021	EPI_ISL_3448652	2021-07	Public Health Ontario Laboratory	Public Health Ontario Laboratory	Vanessa G Allen et al
Canada/ON-PHL-21-26615/2021	EPI_ISL_3448680	2021-07	Public Health Ontario Laboratory	Public Health Ontario Laboratory	Vanessa G Allen et al
Canada/ON-PHL-21-26617/2021	EPI_ISL_3448681	2021-07	Public Health Ontario Laboratory	Public Health Ontario Laboratory	Vanessa G Allen et al
Canada/ON-PHL-21-26618/2021	EPI_ISL_3448682	2021-07	Public Health Ontario Laboratory	Public Health Ontario Laboratory	Vanessa G Allen et al
Canada/ON-PHL-21-26648/2021	EPI_ISL_3448700	2021-07	Public Health Ontario Laboratory	Public Health Ontario Laboratory	Vanessa G Allen et al
Canada/ON-PHL-21-26649/2021	EPI_ISL_3448701	2021-07	Public Health Ontario Laboratory	Public Health Ontario Laboratory	Vanessa G Allen et al
Canada/ON-PHL-21-27088/2021	EPI_ISL_3448576	2021-07	Public Health Ontario Laboratory	Public Health Ontario Laboratory	Vanessa G Allen et al
Canada/ON-PHL-21-27242/2021	EPI_ISL_3448577	2021-08	Public Health Ontario Laboratory	Public Health Ontario Laboratory	Vanessa G Allen et al
Canada/ON-PHL-21-27258/2021	EPI_ISL_3448821	2021-08	Public Health Ontario Laboratory	Public Health Ontario Laboratory	Vanessa G Allen et al
Canada/ON-PHL-21-27390-v2/2021	EPI_ISL_3835485	2021-08	Public Health Ontario Laboratory	Public Health Ontario Laboratory	Vanessa G Allen et al
Canada/ON-PHL-21-27416/2021	EPI_ISL_3635777	2021-08	Public Health Ontario Laboratory	Public Health Ontario Laboratory	Vanessa G Allen et al
Canada/ON-PHL-21-27432/2021	EPI_ISL_3635793	2021-08	Public Health Ontario Laboratory	Public Health Ontario Laboratory	Vanessa G Allen et al
Canada/ON-PHL-21-27436/2021	EPI_ISL_3635797	2021-08	Public Health Ontario Laboratory	Public Health Ontario Laboratory	Vanessa G Allen et al
Canada/ON-PHL-21-27507-v2/2021	EPI_ISL_3835516	2021-08	Public Health Ontario Laboratory	Public Health Ontario Laboratory	Vanessa G Allen et al
Canada/ON-PHL-21-27541-v2/2021	EPI_ISL_3835549	2021-08	Public Health Ontario Laboratory	Public Health Ontario Laboratory	Vanessa G Allen et al
Canada/ON-PHL-21-27586/2021	EPI_ISL_3635855	2021-08	Public Health Ontario Laboratory	Public Health Ontario Laboratory	Vanessa G Allen et al
Canada/ON-PHL-21-27602/2021	EPI_ISL_3635871	2021-08	Public Health Ontario Laboratory	Public Health Ontario Laboratory	Vanessa G Allen et al
Canada/ON-PHL-21-27713/2021	EPI_ISL_3635977	2021-08	Public Health Ontario Laboratory	Public Health Ontario Laboratory	Vanessa G Allen et al
Canada/ON-PHL-21-27722/2021	EPI_ISL_3635984	2021-08	Public Health Ontario Laboratory	Public Health Ontario Laboratory	Vanessa G Allen et al
Canada/ON-PHL-21-27723/2021	EPI_ISL_3635985	2021-08	Public Health Ontario Laboratory	Public Health Ontario Laboratory	Vanessa G Allen et al
Canada/ON-PHL-21-27729/2021	EPI_ISL_3635991	2021-08	Public Health Ontario Laboratory	Public Health Ontario Laboratory	Vanessa G Allen et al
Canada/ON-PHL-21-27882/2021	EPI_ISL_3636133	2021-08	Public Health Ontario Laboratory	Public Health Ontario Laboratory	Vanessa G Allen et al
Canada/ON-PHL-21-27984/2021	EPI_ISL_3835650	2021-08	Public Health Ontario Laboratory	Public Health Ontario Laboratory	Vanessa G Allen et al
Canada/ON-PHL-21-27986/2021	EPI_ISL_3835652	2021-08	Public Health Ontario Laboratory	Public Health Ontario Laboratory	Vanessa G Allen et al
Canada/ON-PHL-21-28009/2021	EPI_ISL_3835673	2021-08	Public Health Ontario Laboratory	Public Health Ontario Laboratory	Vanessa G Allen et al
Canada/ON-PHL-21-28054/2021	EPI_ISL_3835716	2021-08	Public Health Ontario Laboratory	Public Health Ontario Laboratory	Vanessa G Allen et al
Canada/ON-PHL-21-28055/2021	EPI_ISL_3835717	2021-08	Public Health Ontario Laboratory	Public Health Ontario Laboratory	Vanessa G Allen et al
Canada/ON-PHL-21-28062/2021	EPI_ISL_3835723	2021-08	Public Health Ontario Laboratory	Public Health Ontario Laboratory	Vanessa G Allen et al
Canada/ON-PHL-21-28108/2021	EPI_ISL_3835768	2021-08	Public Health Ontario Laboratory	Public Health Ontario Laboratory	Vanessa G Allen et al
Canada/ON-PHL-21-28115/2021	EPI_ISL_3835774	2021-08	Public Health Ontario Laboratory	Public Health Ontario Laboratory	Vanessa G Allen et al
Canada/ON-PHL-21-28200/2021	EPI_ISL_3835857	2021-08	Public Health Ontario Laboratory	Public Health Ontario Laboratory	Vanessa G Allen et al
Canada/ON-PHL-21-28263/2021	EPI_ISL_3835911	2021-08	Public Health Ontario Laboratory	Public Health Ontario Laboratory	Vanessa G Allen et al
Canada/ON-PHL-21-28298/2021	EPI_ISL_3835944	2021-08	Public Health Ontario Laboratory	Public Health Ontario Laboratory	Vanessa G Allen et al
Canada/ON-PHL-21-28314/2021	EPI_ISL_3835960	2021-08	Public Health Ontario Laboratory	Public Health Ontario Laboratory	Vanessa G Allen et al
Canada/ON-PHL-21-28520/2021	EPI_ISL_4001955	2021-08	Public Health Ontario Laboratory	Public Health Ontario Laboratory	Vanessa G Allen et al
Canada/ON-PHL-21-28587/2021	EPI_ISL_3836060	2021-08	Public Health Ontario Laboratory	Public Health Ontario Laboratory	Vanessa G Allen et al
Canada/ON-PHL-21-28666-v2/2021	EPI_ISL_4564416	2021-08	Public Health Ontario Laboratory	Public Health Ontario Laboratory	Vanessa G Allen et al
Canada/ON-PHL-21-28694-v2/2021	EPI_ISL_4564520	2021-08	Public Health Ontario Laboratory	Public Health Ontario Laboratory	Vanessa G Allen et al
Canada/ON-PHL-21-28699-v2/2021	EPI_ISL_4179364	2021-08	Public Health Ontario Laboratory	Public Health Ontario Laboratory	Vanessa G Allen et al
Canada/ON-PHL-21-28702-v2/2021	EPI_ISL_4179373	2021-08	Public Health Ontario Laboratory	Public Health Ontario Laboratory	Vanessa G Allen et al
Canada/ON-PHL-21-28729-v2/2021	EPI_ISL_4179422	2021-08	Public Health Ontario Laboratory	Public Health Ontario Laboratory	Vanessa G Allen et al
Canada/ON-PHL-21-29107/2021	EPI_ISL_4002273	2021-08	Public Health Ontario Laboratory	Public Health Ontario Laboratory	Vanessa G Allen et al
Canada/ON-PHL-21-29108/2021	EPI_ISL_4002274	2021-08	Public Health Ontario Laboratory	Public Health Ontario Laboratory	Vanessa G Allen et al
Canada/ON-PHL-21-29126/2021	EPI_ISL_4002292	2021-08	Public Health Ontario Laboratory	Public Health Ontario Laboratory	Vanessa G Allen et al
Canada/ON-PHL-21-29152/2021	EPI_ISL_4002318	2021-08	Public Health Ontario Laboratory	Public Health Ontario Laboratory	Vanessa G Allen et al
Canada/ON-PHL-21-29153/2021	EPI_ISL_4002319	2021-08	Public Health Ontario Laboratory	Public Health Ontario Laboratory	Vanessa G Allen et al
Canada/ON-PHL-21-29210/2021	EPI_ISL_4002373	2021-08	Public Health Ontario Laboratory	Public Health Ontario Laboratory	Vanessa G Allen et al
Canada/ON-PHL-21-29267-v2/2021	EPI_ISL_4179674	2021-08	Public Health Ontario Laboratory	Public Health Ontario Laboratory	Vanessa G Allen et al
Canada/ON-PHL-21-29801/2021	EPI_ISL_4002772	2021-08	Public Health Ontario Laboratory	Public Health Ontario Laboratory	Vanessa G Allen et al
Canada/ON-PHL-21-29853/2021	EPI_ISL_4002820	2021-08	Public Health Ontario Laboratory	Public Health Ontario Laboratory	Vanessa G Allen et al
Canada/ON-PHL-21-29887/2021	EPI_ISL_4002853	2021-08	Public Health Ontario Laboratory	Public Health Ontario Laboratory	Vanessa G Allen et al
Canada/ON-PHL-21-29917/2021	EPI_ISL_4182739	2021-08	Public Health Ontario Laboratory	Public Health Ontario Laboratory	Vanessa G Allen et al
Canada/ON-PHL-21-29949/2021	EPI_ISL_4179786	2021-08	Public Health Ontario Laboratory	Public Health Ontario Laboratory	Vanessa G Allen et al
Canada/ON-PHL-21-29955/2021	EPI_ISL_4179796	2021-08	Public Health Ontario Laboratory	Public Health Ontario Laboratory	Vanessa G Allen et al
Canada/ON-PHL-21-30105/2021	EPI_ISL_4002979	2021-08	Public Health Ontario Laboratory	Public Health Ontario Laboratory	Vanessa G Allen et al
Canada/ON-PHL-21-30123-v2/2021	EPI_ISL_4409045	2021-08	Public Health Ontario Laboratory	Public Health Ontario Laboratory	Vanessa G Allen et al
Canada/ON-PHL-21-30147/2021	EPI_ISL_4003018	2021-08	Public Health Ontario Laboratory	Public Health Ontario Laboratory	Vanessa G Allen et al
Canada/ON-PHL-21-30181/2021	EPI_ISL_4003050	2021-08	Public Health Ontario Laboratory	Public Health Ontario Laboratory	Vanessa G Allen et al
Canada/ON-PHL-21-30185/2021	EPI_ISL_4003054	2021-08	Public Health Ontario Laboratory	Public Health Ontario Laboratory	Vanessa G Allen et al
Canada/ON-PHL-21-30233/2021	EPI_ISL_4003099	2021-08	Public Health Ontario Laboratory	Public Health Ontario Laboratory	Vanessa G Allen et al
Canada/ON-PHL-21-30251/2021	EPI_ISL_4179859	2021-08	Public Health Ontario Laboratory	Public Health Ontario Laboratory	Vanessa G Allen et al
Canada/ON-PHL-21-30349/2021	EPI_ISL_4180043	2021-08	Public Health Ontario Laboratory	Public Health Ontario Laboratory	Vanessa G Allen et al
Canada/ON-PHL-21-30357/2021	EPI_ISL_4180060	2021-08	Public Health Ontario Laboratory	Public Health Ontario Laboratory	Vanessa G Allen et al
Canada/ON-PHL-21-30368/2021	EPI_ISL_4180078	2021-08	Public Health Ontario Laboratory	Public Health Ontario Laboratory	Vanessa G Allen et al
Canada/ON-PHL-21-30369/2021	EPI_ISL_4180081	2021-08	Public Health Ontario Laboratory	Public Health Ontario Laboratory	Vanessa G Allen et al
Canada/ON-PHL-21-30390/2021	EPI_ISL_4180115	2021-08	Public Health Ontario Laboratory	Public Health Ontario Laboratory	Vanessa G Allen et al
Canada/ON-PHL-21-30397/2021	EPI_ISL_4182766	2021-08	Public Health Ontario Laboratory	Public Health Ontario Laboratory	Vanessa G Allen et al
Canada/ON-PHL-21-30447/2021	EPI_ISL_4180237	2021-08	Public Health Ontario Laboratory	Public Health Ontario Laboratory	Vanessa G Allen et al
Canada/ON-PHL-21-30480/2021	EPI_ISL_4180314	2021-08	Public Health Ontario Laboratory	Public Health Ontario Laboratory	Vanessa G Allen et al
Canada/ON-PHL-21-30492/2021	EPI_ISL_4180336	2021-08	Public Health Ontario Laboratory	Public Health Ontario Laboratory	Vanessa G Allen et al
Canada/ON-PHL-21-30521/2021	EPI_ISL_4180394	2021-08	Public Health Ontario Laboratory	Public Health Ontario Laboratory	Vanessa G Allen et al
Canada/ON-PHL-21-30600/2021	EPI_ISL_4180534	2021-08	Public Health Ontario Laboratory	Public Health Ontario Laboratory	Vanessa G Allen et al
Canada/ON-PHL-21-30651/2021	EPI_ISL_4180624	2021-08	Public Health Ontario Laboratory	Public Health Ontario Laboratory	Vanessa G Allen et al
Canada/ON-PHL-21-30721/2021	EPI_ISL_4180735	2021-08	Public Health Ontario Laboratory	Public Health Ontario Laboratory	Vanessa G Allen et al
Canada/ON-PHL-21-30756/2021	EPI_ISL_4180784	2021-08	Public Health Ontario Laboratory	Public Health Ontario Laboratory	Vanessa G Allen et al
Canada/ON-PHL-21-30776/2021	EPI_ISL_4180813	2021-08	Public Health Ontario Laboratory	Public Health Ontario Laboratory	Vanessa G Allen et al
Canada/ON-PHL-21-30847/2021	EPI_ISL_4180913	2021-08	Public Health Ontario Laboratory	Public Health Ontario Laboratory	Vanessa G Allen et al
Canada/ON-PHL-21-30855/2021	EPI_ISL_4180928	2021-08	Public Health Ontario Laboratory	Public Health Ontario Laboratory	Vanessa G Allen et al
Canada/ON-PHL-21-30921/2021	EPI_ISL_4181016	2021-08	Public Health Ontario Laboratory	Public Health Ontario Laboratory	Vanessa G Allen et al
Canada/ON-PHL-21-30978/2021	EPI_ISL_4181106	2021-08	Public Health Ontario Laboratory	Public Health Ontario Laboratory	Vanessa G Allen et al
Canada/ON-PHL-21-30983/2021	EPI_ISL_4181114	2021-08	Public Health Ontario Laboratory	Public Health Ontario Laboratory	Vanessa G Allen et al
Canada/ON-PHL-21-31034-v2/2021	EPI_ISL_4409095	2021-08	Public Health Ontario Laboratory	Public Health Ontario Laboratory	Vanessa G Allen et al
Canada/ON-PHL-21-31075/2021	EPI_ISL_4181125	2021-08	Public Health Ontario Laboratory	Public Health Ontario Laboratory	Vanessa G Allen et al
Canada/ON-PHL-21-31108/2021	EPI_ISL_4181189	2021-08	Public Health Ontario Laboratory	Public Health Ontario Laboratory	Vanessa G Allen et al
Canada/ON-PHL-21-31113/2021	EPI_ISL_4181196	2021-08	Public Health Ontario Laboratory	Public Health Ontario Laboratory	Vanessa G Allen et al
Canada/ON-PHL-21-31132/2021	EPI_ISL_4181226	2021-08	Public Health Ontario Laboratory	Public Health Ontario Laboratory	Vanessa G Allen et al
Canada/ON-PHL-21-31138/2021	EPI_ISL_4181232	2021-08	Public Health Ontario Laboratory	Public Health Ontario Laboratory	Vanessa G Allen et al
Canada/ON-PHL-21-31241/2021	EPI_ISL_4181384	2021-08	Public Health Ontario Laboratory	Public Health Ontario Laboratory	Vanessa G Allen et al
Canada/ON-PHL-21-31285/2021	EPI_ISL_4181448	2021-08	Public Health Ontario Laboratory	Public Health Ontario Laboratory	Vanessa G Allen et al
Canada/ON-PHL-21-31409/2021	EPI_ISL_4181636	2021-08	Public Health Ontario Laboratory	Public Health Ontario Laboratory	Vanessa G Allen et al
Canada/ON-PHL-21-31413/2021	EPI_ISL_4181644	2021-08	Public Health Ontario Laboratory	Public Health Ontario Laboratory	Vanessa G Allen et al
Canada/ON-PHL-21-31496/2021	EPI_ISL_4181792	2021-08	Public Health Ontario Laboratory	Public Health Ontario Laboratory	Vanessa G Allen et al
Canada/ON-PHL-21-31506/2021	EPI_ISL_4181810	2021-08	Public Health Ontario Laboratory	Public Health Ontario Laboratory	Vanessa G Allen et al
Canada/ON-PHL-21-31512/2021	EPI_ISL_4181821	2021-08	Public Health Ontario Laboratory	Public Health Ontario Laboratory	Vanessa G Allen et al
Canada/ON-PHL-21-31513/2021	EPI_ISL_4181823	2021-08	Public Health Ontario Laboratory	Public Health Ontario Laboratory	Vanessa G Allen et al
Canada/ON-PHL-21-31577/2021	EPI_ISL_4181925	2021-08	Public Health Ontario Laboratory	Public Health Ontario Laboratory	Vanessa G Allen et al
Canada/ON-PHL-21-31691/2021	EPI_ISL_4181979	2021-08	Public Health Ontario Laboratory	Public Health Ontario Laboratory	Vanessa G Allen et al
Canada/ON-PHL-21-31725/2021	EPI_ISL_4182030	2021-08	Public Health Ontario Laboratory	Public Health Ontario Laboratory	Vanessa G Allen et al
Canada/ON-PHL-21-31756/2021	EPI_ISL_4182103	2021-08	Public Health Ontario Laboratory	Public Health Ontario Laboratory	Vanessa G Allen et al
Canada/ON-PHL-21-31768/2021	EPI_ISL_4182124	2021-08	Public Health Ontario Laboratory	Public Health Ontario Laboratory	Vanessa G Allen et al
Canada/ON-PHL-21-31816/2021	EPI_ISL_4182204	2021-08	Public Health Ontario Laboratory	Public Health Ontario Laboratory	Vanessa G Allen et al
Canada/ON-PHL-21-31841/2021	EPI_ISL_4182245	2021-08	Public Health Ontario Laboratory	Public Health Ontario Laboratory	Vanessa G Allen et al
Canada/ON-PHL-21-31901/2021	EPI_ISL_4182341	2021-08	Public Health Ontario Laboratory	Public Health Ontario Laboratory	Vanessa G Allen et al
Canada/ON-PHL-21-31927/2021	EPI_ISL_4182387	2021-08	Public Health Ontario Laboratory	Public Health Ontario Laboratory	Vanessa G Allen et al
Canada/ON-PHL-21-32033/2021	EPI_ISL_4182563	2021-08	Public Health Ontario Laboratory	Public Health Ontario Laboratory	Vanessa G Allen et al
Canada/ON-PHL-21-32045/2021	EPI_ISL_4182581	2021-08	Public Health Ontario Laboratory	Public Health Ontario Laboratory	Vanessa G Allen et al
Canada/ON-PHL-21-32085/2021	EPI_ISL_4182677	2021-08	Public Health Ontario Laboratory	Public Health Ontario Laboratory	Vanessa G Allen et al
Canada/ON-PHL-21-32088/2021	EPI_ISL_4182688	2021-08	Public Health Ontario Laboratory	Public Health Ontario Laboratory	Vanessa G Allen et al
Canada/ON-PHL-21-32101/2021	EPI_ISL_4182709	2021-08	Public Health Ontario Laboratory	Public Health Ontario Laboratory	Vanessa G Allen et al
Canada/ON-PHL-21-32115/2021	EPI_ISL_4409206	2021-08	Public Health Ontario Laboratory	Public Health Ontario Laboratory	Vanessa G Allen et al
Canada/ON-PHL-21-32211/2021	EPI_ISL_4409300	2021-08	Public Health Ontario Laboratory	Public Health Ontario Laboratory	Vanessa G Allen et al
Canada/ON-PHL-21-32227/2021	EPI_ISL_4409315	2021-08	Public Health Ontario Laboratory	Public Health Ontario Laboratory	Vanessa G Allen et al
Canada/ON-PHL-21-32252/2021	EPI_ISL_4409338	2021-08	Public Health Ontario Laboratory	Public Health Ontario Laboratory	Vanessa G Allen et al
Canada/ON-PHL-21-32313/2021	EPI_ISL_4409399	2021-09	Public Health Ontario Laboratory	Public Health Ontario Laboratory	Vanessa G Allen et al
Canada/ON-PHL-21-32351/2021	EPI_ISL_4409436	2021-09	Public Health Ontario Laboratory	Public Health Ontario Laboratory	Vanessa G Allen et al
Canada/ON-PHL-21-32538/2021	EPI_ISL_4409536	2021-09	Public Health Ontario Laboratory	Public Health Ontario Laboratory	Vanessa G Allen et al
Canada/ON-PHL-21-32554/2021	EPI_ISL_4409552	2021-09	Public Health Ontario Laboratory	Public Health Ontario Laboratory	Vanessa G Allen et al
Canada/ON-PHL-21-32555/2021	EPI_ISL_4409553	2021-09	Public Health Ontario Laboratory	Public Health Ontario Laboratory	Vanessa G Allen et al
Canada/ON-PHL-21-32562/2021	EPI_ISL_4409560	2021-09	Public Health Ontario Laboratory	Public Health Ontario Laboratory	Vanessa G Allen et al
Canada/ON-PHL-21-32563/2021	EPI_ISL_4409561	2021-09	Public Health Ontario Laboratory	Public Health Ontario Laboratory	Vanessa G Allen et al
Canada/ON-PHL-21-32584/2021	EPI_ISL_4409578	2021-09	Public Health Ontario Laboratory	Public Health Ontario Laboratory	Vanessa G Allen et al
Canada/ON-PHL-21-32594/2021	EPI_ISL_4409588	2021-09	Public Health Ontario Laboratory	Public Health Ontario Laboratory	Vanessa G Allen et al
Canada/ON-PHL-21-32606/2021	EPI_ISL_4409600	2021-09	Public Health Ontario Laboratory	Public Health Ontario Laboratory	Vanessa G Allen et al
Canada/ON-PHL-21-32658/2021	EPI_ISL_4409648	2021-09	Public Health Ontario Laboratory	Public Health Ontario Laboratory	Vanessa G Allen et al
Canada/ON-PHL-21-32680/2021	EPI_ISL_4409670	2021-09	Public Health Ontario Laboratory	Public Health Ontario Laboratory	Vanessa G Allen et al
Canada/ON-PHL-21-32711/2021	EPI_ISL_4409701	2021-08	Public Health Ontario Laboratory	Public Health Ontario Laboratory	Vanessa G Allen et al
Canada/ON-PHL-21-32716/2021	EPI_ISL_4409703	2021-09	Public Health Ontario Laboratory	Public Health Ontario Laboratory	Vanessa G Allen et al
Canada/ON-PHL-21-32739/2021	EPI_ISL_4849972	2021-09	Public Health Ontario Laboratory	Public Health Ontario Laboratory	Vanessa G Allen et al
Canada/ON-PHL-21-32755/2021	EPI_ISL_4849983	2021-09	Public Health Ontario Laboratory	Public Health Ontario Laboratory	Vanessa G Allen et al
Canada/ON-PHL-21-32771/2021	EPI_ISL_4849996	2021-09	Public Health Ontario Laboratory	Public Health Ontario Laboratory	Vanessa G Allen et al
Canada/ON-PHL-21-32851/2021	EPI_ISL_4409756	2021-09	Public Health Ontario Laboratory	Public Health Ontario Laboratory	Vanessa G Allen et al
Canada/ON-PHL-21-32852/2021	EPI_ISL_4409757	2021-09	Public Health Ontario Laboratory	Public Health Ontario Laboratory	Vanessa G Allen et al
Canada/ON-PHL-21-32866/2021	EPI_ISL_4409771	2021-09	Public Health Ontario Laboratory	Public Health Ontario Laboratory	Vanessa G Allen et al
Canada/ON-PHL-21-32875/2021	EPI_ISL_4409780	2021-09	Public Health Ontario Laboratory	Public Health Ontario Laboratory	Vanessa G Allen et al
Canada/ON-PHL-21-32901/2021	EPI_ISL_4409806	2021-09	Public Health Ontario Laboratory	Public Health Ontario Laboratory	Vanessa G Allen et al
Canada/ON-PHL-21-32922/2021	EPI_ISL_4409826	2021-09	Public Health Ontario Laboratory	Public Health Ontario Laboratory	Vanessa G Allen et al
Canada/ON-PHL-21-32931/2021	EPI_ISL_4409835	2021-09	Public Health Ontario Laboratory	Public Health Ontario Laboratory	Vanessa G Allen et al
Canada/ON-PHL-21-32989/2021	EPI_ISL_4850176	2021-09	Public Health Ontario Laboratory	Public Health Ontario Laboratory	Vanessa G Allen et al
Canada/ON-PHL-21-33055/2021	EPI_ISL_4850226	2021-09	Public Health Ontario Laboratory	Public Health Ontario Laboratory	Vanessa G Allen et al
Canada/ON-PHL-21-33077/2021	EPI_ISL_4409897	2021-09	Public Health Ontario Laboratory	Public Health Ontario Laboratory	Vanessa G Allen et al
Canada/ON-PHL-21-33240/2021	EPI_ISL_4409974	2021-09	Public Health Ontario Laboratory	Public Health Ontario Laboratory	Vanessa G Allen et al
Canada/ON-PHL-21-33244/2021	EPI_ISL_4409978	2021-09	Public Health Ontario Laboratory	Public Health Ontario Laboratory	Vanessa G Allen et al
Canada/ON-PHL-21-33246/2021	EPI_ISL_4409980	2021-09	Public Health Ontario Laboratory	Public Health Ontario Laboratory	Vanessa G Allen et al
Canada/ON-PHL-21-33262/2021	EPI_ISL_4409996	2021-09	Public Health Ontario Laboratory	Public Health Ontario Laboratory	Vanessa G Allen et al
Canada/ON-PHL-21-33355/2021	EPI_ISL_4410086	2021-09	Public Health Ontario Laboratory	Public Health Ontario Laboratory	Vanessa G Allen et al
Canada/ON-PHL-21-33365/2021	EPI_ISL_4410096	2021-09	Public Health Ontario Laboratory	Public Health Ontario Laboratory	Vanessa G Allen et al
Canada/ON-PHL-21-33380/2021	EPI_ISL_4410111	2021-09	Public Health Ontario Laboratory	Public Health Ontario Laboratory	Vanessa G Allen et al
Canada/ON-PHL-21-33418/2021	EPI_ISL_4564524	2021-09	Public Health Ontario Laboratory	Public Health Ontario Laboratory	Vanessa G Allen et al
Canada/ON-PHL-21-33422/2021	EPI_ISL_4564311	2021-09	Public Health Ontario Laboratory	Public Health Ontario Laboratory	Vanessa G Allen et al
Canada/ON-PHL-21-33424/2021	EPI_ISL_4564525	2021-09	Public Health Ontario Laboratory	Public Health Ontario Laboratory	Vanessa G Allen et al
Canada/ON-PHL-21-33431/2021	EPI_ISL_4564104	2021-09	Public Health Ontario Laboratory	Public Health Ontario Laboratory	Vanessa G Allen et al
Canada/ON-PHL-21-33499/2021	EPI_ISL_4564477	2021-09	Public Health Ontario Laboratory	Public Health Ontario Laboratory	Vanessa G Allen et al
Canada/ON-PHL-21-33527/2021	EPI_ISL_4564120	2021-09	Public Health Ontario Laboratory	Public Health Ontario Laboratory	Vanessa G Allen et al
Canada/ON-PHL-21-33566/2021	EPI_ISL_4564562	2021-09	Public Health Ontario Laboratory	Public Health Ontario Laboratory	Vanessa G Allen et al
Canada/ON-PHL-21-33675/2021	EPI_ISL_4564189	2021-09	Public Health Ontario Laboratory	Public Health Ontario Laboratory	Vanessa G Allen et al
Canada/ON-PHL-21-33752/2021	EPI_ISL_4850036	2021-09	Public Health Ontario Laboratory	Public Health Ontario Laboratory	Vanessa G Allen et al
Canada/ON-PHL-21-33778/2021	EPI_ISL_4850234	2021-09	Public Health Ontario Laboratory	Public Health Ontario Laboratory	Vanessa G Allen et al
Canada/ON-PHL-21-33802/2021	EPI_ISL_4850259	2021-09	Public Health Ontario Laboratory	Public Health Ontario Laboratory	Vanessa G Allen et al
Canada/ON-PHL-21-33838/2021	EPI_ISL_4564595	2021-09	Public Health Ontario Laboratory	Public Health Ontario Laboratory	Vanessa G Allen et al
Canada/ON-PHL-21-33897/2021	EPI_ISL_4564278	2021-09	Public Health Ontario Laboratory	Public Health Ontario Laboratory	Vanessa G Allen et al
Canada/ON-PHL-21-33906/2021	EPI_ISL_4850265	2021-09	Public Health Ontario Laboratory	Public Health Ontario Laboratory	Vanessa G Allen et al
Canada/ON-PHL-21-33950/2021	EPI_ISL_4850292	2021-09	Public Health Ontario Laboratory	Public Health Ontario Laboratory	Vanessa G Allen et al
Canada/ON-PHL-21-33994/2021	EPI_ISL_4564332	2021-09	Public Health Ontario Laboratory	Public Health Ontario Laboratory	Vanessa G Allen et al
Canada/ON-PHL-21-34040/2021	EPI_ISL_4564210	2021-09	Public Health Ontario Laboratory	Public Health Ontario Laboratory	Vanessa G Allen et al
Canada/ON-PHL-21-34078/2021	EPI_ISL_4850330	2021-09	Public Health Ontario Laboratory	Public Health Ontario Laboratory	Vanessa G Allen et al
Canada/ON-PHL-21-34119/2021	EPI_ISL_4850352	2021-09	Public Health Ontario Laboratory	Public Health Ontario Laboratory	Vanessa G Allen et al
Canada/ON-PHL-21-34133/2021	EPI_ISL_4850360	2021-09	Public Health Ontario Laboratory	Public Health Ontario Laboratory	Vanessa G Allen et al
Canada/ON-PHL-21-34153/2021	EPI_ISL_4850380	2021-09	Public Health Ontario Laboratory	Public Health Ontario Laboratory	Vanessa G Allen et al
Canada/ON-PHL-21-34161/2021	EPI_ISL_4850388	2021-09	Public Health Ontario Laboratory	Public Health Ontario Laboratory	Vanessa G Allen et al
Canada/ON-PHL-21-34178/2021	EPI_ISL_4850397	2021-09	Public Health Ontario Laboratory	Public Health Ontario Laboratory	Vanessa G Allen et al
Canada/ON-PHL-21-34180/2021	EPI_ISL_4850399	2021-09	Public Health Ontario Laboratory	Public Health Ontario Laboratory	Vanessa G Allen et al
Canada/ON-PHL-21-34186/2021	EPI_ISL_4850405	2021-09	Public Health Ontario Laboratory	Public Health Ontario Laboratory	Vanessa G Allen et al
Canada/ON-PHL-21-34213/2021	EPI_ISL_4850428	2021-09	Public Health Ontario Laboratory	Public Health Ontario Laboratory	Vanessa G Allen et al
Canada/ON-PHL-21-34244-v2/2021	EPI_ISL_5076121	2021-09	Public Health Ontario Laboratory	Public Health Ontario Laboratory	Vanessa G Allen et al
Canada/ON-PHL-21-34275/2021	EPI_ISL_4850444	2021-09	Public Health Ontario Laboratory	Public Health Ontario Laboratory	Vanessa G Allen et al
Canada/ON-PHL-21-34305/2021	EPI_ISL_4850467	2021-09	Public Health Ontario Laboratory	Public Health Ontario Laboratory	Vanessa G Allen et al
Canada/ON-PHL-21-34353/2021	EPI_ISL_4850512	2021-09	Public Health Ontario Laboratory	Public Health Ontario Laboratory	Vanessa G Allen et al
Canada/ON-PHL-21-34420/2021	EPI_ISL_5076246	2021-09	Public Health Ontario Laboratory	Public Health Ontario Laboratory	Vanessa G Allen et al
Canada/ON-PHL-21-34492/2021	EPI_ISL_5076540	2021-10	Public Health Ontario Laboratory	Public Health Ontario Laboratory	Vanessa G Allen et al
Canada/ON-PHL-21-34612/2021	EPI_ISL_5077078	2021-09	Public Health Ontario Laboratory	Public Health Ontario Laboratory	Vanessa G Allen et al
Canada/ON-PHL-21-34673/2021	EPI_ISL_5077260	2021-10	Public Health Ontario Laboratory	Public Health Ontario Laboratory	Vanessa G Allen et al
Canada/ON-PHL-21-34690/2021	EPI_ISL_5077303	2021-10	Public Health Ontario Laboratory	Public Health Ontario Laboratory	Vanessa G Allen et al
Canada/ON-PHL-21-34787/2021	EPI_ISL_5323190	2021-10	Public Health Ontario Laboratory	Public Health Ontario Laboratory	Vanessa G Allen et al
Canada/ON-PHL-21-34790/2021	EPI_ISL_5323193	2021-10	Public Health Ontario Laboratory	Public Health Ontario Laboratory	Vanessa G Allen et al
Canada/ON-PHL-21-34821/2021	EPI_ISL_5323225	2021-10	Public Health Ontario Laboratory	Public Health Ontario Laboratory	Vanessa G Allen et al
Canada/ON-PHL-21-34847/2021	EPI_ISL_5323251	2021-10	Public Health Ontario Laboratory	Public Health Ontario Laboratory	Vanessa G Allen et al
Canada/ON-PHL-21-35004/2021	EPI_ISL_5323322	2021-10	Public Health Ontario Laboratory	Public Health Ontario Laboratory	Vanessa G Allen et al
Canada/ON-SHL-21-01095/2021	EPI_ISL_5315316	2021-05-12	Shared Hospital Laboratory	Shared Hospital Laboratory	Patryk Aftanas et al
Canada/ON-SHL-21-01098/2021	EPI_ISL_5315319	2021-05-12	Shared Hospital Laboratory	Shared Hospital Laboratory	Patryk Aftanas et al
Canada/QC-L00356085001A/2021	EPI_ISL_3208025	2021-05-23	Laboratoire de santé publique du Québec	Laboratoire de santé publique du Québec	Sandrine Moreira et al
Canada/QC-L00370558001/2021	EPI_ISL_4221381	2021-07-28	Laboratoire de santé publique du Québec	Laboratoire de santé publique du Québec	Sandrine Moreira et al
Canada/QC-L00374590001/2021	EPI_ISL_4221654	2021-08-07	Laboratoire de santé publique du Québec	Laboratoire de santé publique du Québec	Sandrine Moreira et al
Canada/SK-NML-109558/2021	EPI_ISL_3255784	2021-06-18	SK-Roy Romanow Provincial Laboratory	National Microbiology Laboratory (NML)	Anna Majer et al
Canada/SK-NML-109738/2021	EPI_ISL_3255942	2021-06-24	SK-Roy Romanow Provincial Laboratory	National Microbiology Laboratory (NML)	Anna Majer et al
Canada/SK-NML-109750/2021	EPI_ISL_3255949	2021-06-24	SK-Roy Romanow Provincial Laboratory	National Microbiology Laboratory (NML)	Anna Majer et al
Canada/SK-NML-123291/2021	EPI_ISL_3534732	2021-07-03	SK-Roy Romanow Provincial Laboratory	National Microbiology Laboratory (NML)	Anna Majer et al
Canada/SK-NML-123292/2021	EPI_ISL_3534743	2021-07-07	SK-Roy Romanow Provincial Laboratory	National Microbiology Laboratory (NML)	Anna Majer et al
Canada/SK-NML-123295/2021	EPI_ISL_3534717	2021-07-04	SK-Roy Romanow Provincial Laboratory	National Microbiology Laboratory (NML)	Anna Majer et al
Canada/SK-NML-123311/2021	EPI_ISL_3534697	2021-07-06	SK-Roy Romanow Provincial Laboratory	National Microbiology Laboratory (NML)	Anna Majer et al
Canada/SK-NML-138659/2021	EPI_ISL_3534756	2021-07-08	SK-Roy Romanow Provincial Laboratory	National Microbiology Laboratory (NML)	Anna Majer et al
Canada/SK-NML-138688/2021	EPI_ISL_3534775	2021-07-09	SK-Roy Romanow Provincial Laboratory	National Microbiology Laboratory (NML)	Anna Majer et al
Canada/SK-NML-138724/2021	EPI_ISL_3534809	2021-07-13	SK-Roy Romanow Provincial Laboratory	National Microbiology Laboratory (NML)	Anna Majer et al
Canada/SK-NML-138742/2021	EPI_ISL_3534815	2021-07-14	SK-Roy Romanow Provincial Laboratory	National Microbiology Laboratory (NML)	Anna Majer et al
Canada/SK-NML-147631/2021	EPI_ISL_3901957	2021-08-04	SK-Roy Romanow Provincial Laboratory	National Microbiology Laboratory (NML)	Anna Majer et al
Canada/SK-NML-147656/2021	EPI_ISL_3902045	2021-08-06	SK-Roy Romanow Provincial Laboratory	National Microbiology Laboratory (NML)	Anna Majer et al
Canada/SK-NML-147657/2021	EPI_ISL_3902049	2021-08-06	SK-Roy Romanow Provincial Laboratory	National Microbiology Laboratory (NML)	Anna Majer et al
Canada/SK-NML-147667/2021	EPI_ISL_3902072	2021-08-06	SK-Roy Romanow Provincial Laboratory	National Microbiology Laboratory (NML)	Anna Majer et al
Canada/SK-NML-147691/2021	EPI_ISL_3902091	2021-08-06	SK-Roy Romanow Provincial Laboratory	National Microbiology Laboratory (NML)	Anna Majer et al
Canada/SK-NML-147693/2021	EPI_ISL_3902123	2021-08-07	SK-Roy Romanow Provincial Laboratory	National Microbiology Laboratory (NML)	Anna Majer et al
Canada/SK-NML-147713/2021	EPI_ISL_3902179	2021-08-09	SK-Roy Romanow Provincial Laboratory	National Microbiology Laboratory (NML)	Anna Majer et al
Canada/SK-NML-147728/2021	EPI_ISL_3901720	2021-08-07	SK-Roy Romanow Provincial Laboratory	National Microbiology Laboratory (NML)	Anna Majer et al
Canada/SK-NML-147733/2021	EPI_ISL_3902095	2021-08-06	SK-Roy Romanow Provincial Laboratory	National Microbiology Laboratory (NML)	Anna Majer et al
Canada/SK-NML-147755/2021	EPI_ISL_3901997	2021-08-05	SK-Roy Romanow Provincial Laboratory	National Microbiology Laboratory (NML)	Anna Majer et al
Canada/SK-NML-147758/2021	EPI_ISL_3902007	2021-08-05	SK-Roy Romanow Provincial Laboratory	National Microbiology Laboratory (NML)	Anna Majer et al
Canada/SK-NML-147770/2021	EPI_ISL_3902022	2021-08-05	SK-Roy Romanow Provincial Laboratory	National Microbiology Laboratory (NML)	Anna Majer et al
Canada/SK-NML-150020/2021	EPI_ISL_3901804	2021-08-10	SK-Roy Romanow Provincial Laboratory	National Microbiology Laboratory (NML)	Anna Majer et al
Canada/SK-NML-150025/2021	EPI_ISL_3902246	2021-08-11	SK-Roy Romanow Provincial Laboratory	National Microbiology Laboratory (NML)	Anna Majer et al
Canada/SK-NML-150028/2021	EPI_ISL_3901811	2021-08-10	SK-Roy Romanow Provincial Laboratory	National Microbiology Laboratory (NML)	Anna Majer et al
Canada/SK-NML-150044/2021	EPI_ISL_3901967	2021-08-04	SK-Roy Romanow Provincial Laboratory	National Microbiology Laboratory (NML)	Anna Majer et al
Canada/SK-NML-150097/2021	EPI_ISL_3901816	2021-08-10	SK-Roy Romanow Provincial Laboratory	National Microbiology Laboratory (NML)	Anna Majer et al
Canada/SK-NML-150127/2021	EPI_ISL_3901825	2021-08-10	SK-Roy Romanow Provincial Laboratory	National Microbiology Laboratory (NML)	Anna Majer et al
Canada/SK-NML-150141/2021	EPI_ISL_3901651	2021-08-05	SK-Roy Romanow Provincial Laboratory	National Microbiology Laboratory (NML)	Anna Majer et al
Canada/SK-NML-150183/2021	EPI_ISL_3901933	2021-08-13	SK-Roy Romanow Provincial Laboratory	National Microbiology Laboratory (NML)	Anna Majer et al
Canada/SK-NML-150187/2021	EPI_ISL_3901914	2021-08-12	SK-Roy Romanow Provincial Laboratory	National Microbiology Laboratory (NML)	Anna Majer et al
Canada/SK-NML-150196/2021	EPI_ISL_3901927	2021-08-12	SK-Roy Romanow Provincial Laboratory	National Microbiology Laboratory (NML)	Anna Majer et al
Canada/SK-NML-150203/2021	EPI_ISL_3902266	2021-08-13	SK-Roy Romanow Provincial Laboratory	National Microbiology Laboratory (NML)	Anna Majer et al
Canada/SK-NML-150239/2021	EPI_ISL_3901756	2021-08-08	SK-Roy Romanow Provincial Laboratory	National Microbiology Laboratory (NML)	Anna Majer et al
Canada/SK-NML-150281/2021	EPI_ISL_3901796	2021-08-09	SK-Roy Romanow Provincial Laboratory	National Microbiology Laboratory (NML)	Anna Majer et al
Canada/SK-NML-150288/2021	EPI_ISL_3902219	2021-08-09	SK-Roy Romanow Provincial Laboratory	National Microbiology Laboratory (NML)	Anna Majer et al
Canada/SK-NML-150319/2021	EPI_ISL_4219323	2021-08-10	SK-Roy Romanow Provincial Laboratory	National Microbiology Laboratory (NML)	Anna Majer et al
Canada/SK-NML-150324/2021	EPI_ISL_4219328	2021-08-10	SK-Roy Romanow Provincial Laboratory	National Microbiology Laboratory (NML)	Anna Majer et al
Canada/SK-NML-150366/2021	EPI_ISL_4490601	2021-08-10	SK-Roy Romanow Provincial Laboratory	National Microbiology Laboratory (NML)	Anna Majer et al
Canada/SK-NML-155265/2021	EPI_ISL_4490688	2021-08-14	SK-Roy Romanow Provincial Laboratory	National Microbiology Laboratory (NML)	Anna Majer et al
Canada/SK-NML-155266/2021	EPI_ISL_4490689	2021-08-14	SK-Roy Romanow Provincial Laboratory	National Microbiology Laboratory (NML)	Anna Majer et al
Canada/SK-NML-155328/2021	EPI_ISL_4490732	2021-08-15	SK-Roy Romanow Provincial Laboratory	National Microbiology Laboratory (NML)	Anna Majer et al
Canada/SK-NML-156714/2021	EPI_ISL_4490751	2021-08-17	SK-Roy Romanow Provincial Laboratory	National Microbiology Laboratory (NML)	Anna Majer et al
Canada/SK-NML-156781/2021	EPI_ISL_4490777	2021-08-17	SK-Roy Romanow Provincial Laboratory	National Microbiology Laboratory (NML)	Anna Majer et al
Canada/SK-NML-156784/2021	EPI_ISL_4490634	2021-08-18	SK-Roy Romanow Provincial Laboratory	National Microbiology Laboratory (NML)	Anna Majer et al
Canada/SK-NML-156873/2021	EPI_ISL_4490643	2021-08-12	SK-Roy Romanow Provincial Laboratory	National Microbiology Laboratory (NML)	Anna Majer et al
Canada/SK-NML-156910/2021	EPI_ISL_4490838	2021-08-18	SK-Roy Romanow Provincial Laboratory	National Microbiology Laboratory (NML)	Anna Majer et al
Canada/SK-NML-156911/2021	EPI_ISL_4490839	2021-08-17	SK-Roy Romanow Provincial Laboratory	National Microbiology Laboratory (NML)	Anna Majer et al
Canada/SK-NML-156940/2021	EPI_ISL_4490850	2021-08-20	SK-Roy Romanow Provincial Laboratory	National Microbiology Laboratory (NML)	Anna Majer et al
Canada/SK-NML-157187/2021	EPI_ISL_4601373	2021-08-19	SK-Roy Romanow Provincial Laboratory	National Microbiology Laboratory (NML)	Anna Majer et al
Canada/SK-NML-157209/2021	EPI_ISL_4601392	2021-08-26	SK-Roy Romanow Provincial Laboratory	National Microbiology Laboratory (NML)	Anna Majer et al
Canada/SK-NML-157211/2021	EPI_ISL_4601394	2021-08-25	SK-Roy Romanow Provincial Laboratory	National Microbiology Laboratory (NML)	Anna Majer et al
Canada/SK-NML-157212/2021	EPI_ISL_4601395	2021-08-25	SK-Roy Romanow Provincial Laboratory	National Microbiology Laboratory (NML)	Anna Majer et al
Canada/SK-NML-157292/2021	EPI_ISL_4601467	2021-08-23	SK-Roy Romanow Provincial Laboratory	National Microbiology Laboratory (NML)	Anna Majer et al
Canada/SK-NML-157293/2021	EPI_ISL_4601468	2021-08-22	SK-Roy Romanow Provincial Laboratory	National Microbiology Laboratory (NML)	Anna Majer et al
Canada/SK-NML-157333/2021	EPI_ISL_4601511	2021-08-23	SK-Roy Romanow Provincial Laboratory	National Microbiology Laboratory (NML)	Anna Majer et al
Canada/SK-NML-157349/2021	EPI_ISL_4601526	2021-08-26	SK-Roy Romanow Provincial Laboratory	National Microbiology Laboratory (NML)	Anna Majer et al
Canada/SK-NML-180473/2021	EPI_ISL_5197115	2021-08-30	SK-Roy Romanow Provincial Laboratory	National Microbiology Laboratory (NML)	Anna Majer et al
Canada/SK-NML-180529/2021	EPI_ISL_5197793	2021-09-05	SK-Roy Romanow Provincial Laboratory	National Microbiology Laboratory (NML)	Anna Majer et al
Canada/SK-NML-180545/2021	EPI_ISL_5197841	2021-09-06	SK-Roy Romanow Provincial Laboratory	National Microbiology Laboratory (NML)	Anna Majer et al
Canada/SK-NML-180558/2021	EPI_ISL_5197621	2021-09-03	SK-Roy Romanow Provincial Laboratory	National Microbiology Laboratory (NML)	Anna Majer et al
Canada/SK-NML-180581/2021	EPI_ISL_5197849	2021-09-06	SK-Roy Romanow Provincial Laboratory	National Microbiology Laboratory (NML)	Anna Majer et al
Canada/SK-NML-180592/2021	EPI_ISL_5197168	2021-09-01	SK-Roy Romanow Provincial Laboratory	National Microbiology Laboratory (NML)	Anna Majer et al
Canada/SK-NML-180600/2021	EPI_ISL_5197874	2021-09-07	SK-Roy Romanow Provincial Laboratory	National Microbiology Laboratory (NML)	Anna Majer et al
Canada/SK-NML-180654/2021	EPI_ISL_5197568	2021-09-02	SK-Roy Romanow Provincial Laboratory	National Microbiology Laboratory (NML)	Anna Majer et al
Canada/SK-NML-180676/2021	EPI_ISL_5197201	2021-09-01	SK-Roy Romanow Provincial Laboratory	National Microbiology Laboratory (NML)	Anna Majer et al
Canada/SK-NML-180678/2021	EPI_ISL_5197190	2021-09-01	SK-Roy Romanow Provincial Laboratory	National Microbiology Laboratory (NML)	Anna Majer et al
Canada/SK-NML-191151/2021	EPI_ISL_5197824	2021-09-05	SK-Roy Romanow Provincial Laboratory	National Microbiology Laboratory (NML)	Anna Majer et al
Canada/SK-NML-191157/2021	EPI_ISL_5197876	2021-09-07	SK-Roy Romanow Provincial Laboratory	National Microbiology Laboratory (NML)	Anna Majer et al
Canada/SK-NML-191159/2021	EPI_ISL_5197902	2021-09-07	SK-Roy Romanow Provincial Laboratory	National Microbiology Laboratory (NML)	Anna Majer et al
Canada/SK-NML-191192/2021	EPI_ISL_5197585	2021-09-02	SK-Roy Romanow Provincial Laboratory	National Microbiology Laboratory (NML)	Anna Majer et al
Canada/SK-NML-191212/2021	EPI_ISL_5197672	2021-09-03	SK-Roy Romanow Provincial Laboratory	National Microbiology Laboratory (NML)	Anna Majer et al
Canada/SK-NML-191233/2021	EPI_ISL_5197889	2021-09-07	SK-Roy Romanow Provincial Laboratory	National Microbiology Laboratory (NML)	Anna Majer et al
Canada/SK-NML-191241/2021	EPI_ISL_5197922	2021-09-08	SK-Roy Romanow Provincial Laboratory	National Microbiology Laboratory (NML)	Anna Majer et al
Canada/SK-NML-191260/2021	EPI_ISL_5197915	2021-09-08	SK-Roy Romanow Provincial Laboratory	National Microbiology Laboratory (NML)	Anna Majer et al
Canada/SK-NML-191298/2021	EPI_ISL_5197599	2021-09-02	SK-Roy Romanow Provincial Laboratory	National Microbiology Laboratory (NML)	Anna Majer et al
Canada/SK-NML-191300/2021	EPI_ISL_5197214	2021-09-01	SK-Roy Romanow Provincial Laboratory	National Microbiology Laboratory (NML)	Anna Majer et al
Canada/SK-NML-191306/2021	EPI_ISL_5197777	2021-09-04	SK-Roy Romanow Provincial Laboratory	National Microbiology Laboratory (NML)	Anna Majer et al
Canada/SK-NML-191333/2021	EPI_ISL_5197263	2021-09-11	SK-Roy Romanow Provincial Laboratory	National Microbiology Laboratory (NML)	Anna Majer et al
Canada/SK-NML-191448/2021	EPI_ISL_5197239	2021-09-10	SK-Roy Romanow Provincial Laboratory	National Microbiology Laboratory (NML)	Anna Majer et al
Canada/SK-NML-191459/2021	EPI_ISL_5198051	2021-09-09	SK-Roy Romanow Provincial Laboratory	National Microbiology Laboratory (NML)	Anna Majer et al
Canada/SK-NML-191478/2021	EPI_ISL_5197318	2021-09-12	SK-Roy Romanow Provincial Laboratory	National Microbiology Laboratory (NML)	Anna Majer et al
Canada/SK-NML-194339/2021	EPI_ISL_5197451	2021-09-15	SK-Roy Romanow Provincial Laboratory	National Microbiology Laboratory (NML)	Anna Majer et al
Canada/SK-NML-194376/2021	EPI_ISL_5197464	2021-09-15	SK-Roy Romanow Provincial Laboratory	National Microbiology Laboratory (NML)	Anna Majer et al
Canada/SK-NML-194402/2021	EPI_ISL_5197433	2021-09-14	SK-Roy Romanow Provincial Laboratory	National Microbiology Laboratory (NML)	Anna Majer et al
Canada/SK-NML-194409/2021	EPI_ISL_5197479	2021-09-15	SK-Roy Romanow Provincial Laboratory	National Microbiology Laboratory (NML)	Anna Majer et al
Canada/SK-NML-194432/2021	EPI_ISL_5197510	2021-09-16	SK-Roy Romanow Provincial Laboratory	National Microbiology Laboratory (NML)	Anna Majer et al
Canada/SK-NML-194434/2021	EPI_ISL_5197528	2021-09-17	SK-Roy Romanow Provincial Laboratory	National Microbiology Laboratory (NML)	Anna Majer et al
Canada/SK-NML-194496/2021	EPI_ISL_5197261	2021-09-10	SK-Roy Romanow Provincial Laboratory	National Microbiology Laboratory (NML)	Anna Majer et al
Canada/SK-NML-194514/2021	EPI_ISL_5197523	2021-09-17	SK-Roy Romanow Provincial Laboratory	National Microbiology Laboratory (NML)	Anna Majer et al
Canada/SK-NML-194523/2021	EPI_ISL_5197545	2021-09-18	SK-Roy Romanow Provincial Laboratory	National Microbiology Laboratory (NML)	Anna Majer et al
Canada/SK-NML-194594/2021	EPI_ISL_5197413	2021-09-14	SK-Roy Romanow Provincial Laboratory	National Microbiology Laboratory (NML)	Anna Majer et al
Canada/SK-NML-194652/2021	EPI_ISL_5197489	2021-09-16	SK-Roy Romanow Provincial Laboratory	National Microbiology Laboratory (NML)	Anna Majer et al
Canada/SK-NML-194669/2021	EPI_ISL_5197385	2021-09-13	SK-Roy Romanow Provincial Laboratory	National Microbiology Laboratory (NML)	Anna Majer et al
Canada/SK-NML-74416/2021	EPI_ISL_2587754	2021-05-08	SK-Roy Romanow Provincial Laboratory	National Microbiology Laboratory (NML)	Anna Majer et al
Canada/SK-NML-94323/2021	EPI_ISL_2889567	2021-05-27	SK-Roy Romanow Provincial Laboratory	National Microbiology Laboratory (NML)	Anna Majer et al
Canada/SK-NML-94378/2021	EPI_ISL_2889608	2021-06-02	SK-Roy Romanow Provincial Laboratory	National Microbiology Laboratory (NML)	Anna Majer et al
Canada/SK-RRPL-158722/2021	EPI_ISL_4258951	2021-08-04	SK-Roy Romanow Provincial Laboratory	Saskatchewan - Roy Romanow Provincial Laboratory (RRPL)	Ryan McDonald et al
Canada/SK-RRPL-158770/2021	EPI_ISL_4258990	2021-08-06	SK-Roy Romanow Provincial Laboratory	Saskatchewan - Roy Romanow Provincial Laboratory (RRPL)	Ryan McDonald et al
Canada/SK-RRPL-158801/2021	EPI_ISL_4259017	2021-08-10	SK-Roy Romanow Provincial Laboratory	Saskatchewan - Roy Romanow Provincial Laboratory (RRPL)	Ryan McDonald et al
Canada/SK-RRPL-158901/2021	EPI_ISL_4259088	2021-08-13	SK-Roy Romanow Provincial Laboratory	Saskatchewan - Roy Romanow Provincial Laboratory (RRPL)	Ryan McDonald et al
Canada/SK-RRPL-158925/2021	EPI_ISL_4259106	2021-08-11	SK-Roy Romanow Provincial Laboratory	Saskatchewan - Roy Romanow Provincial Laboratory (RRPL)	Ryan McDonald et al
Canada/SK-RRPL-158957/2021	EPI_ISL_4259135	2021-08-13	SK-Roy Romanow Provincial Laboratory	Saskatchewan - Roy Romanow Provincial Laboratory (RRPL)	Ryan McDonald et al
Canada/SK-RRPL-159019/2021	EPI_ISL_4259185	2021-08-16	SK-Roy Romanow Provincial Laboratory	Saskatchewan - Roy Romanow Provincial Laboratory (RRPL)	Ryan McDonald et al
Canada/SK-RRPL-159035/2021	EPI_ISL_4259197	2021-08-14	SK-Roy Romanow Provincial Laboratory	Saskatchewan - Roy Romanow Provincial Laboratory (RRPL)	Ryan McDonald et al
Canada/SK-RRPL-159124/2021	EPI_ISL_4259252	2021-08-16	SK-Roy Romanow Provincial Laboratory	Saskatchewan - Roy Romanow Provincial Laboratory (RRPL)	Ryan McDonald et al
Canada/SK-RRPL-162968/2021	EPI_ISL_4416157	2021-08-19	SK-Roy Romanow Provincial Laboratory	Saskatchewan - Roy Romanow Provincial Laboratory (RRPL)	Ryan McDonald et al
Canada/SK-RRPL-162994/2021	EPI_ISL_4416175	2021-08-23	SK-Roy Romanow Provincial Laboratory	Saskatchewan - Roy Romanow Provincial Laboratory (RRPL)	Ryan McDonald et al
Canada/SK-RRPL-163015/2021	EPI_ISL_4416193	2021-08-22	SK-Roy Romanow Provincial Laboratory	Saskatchewan - Roy Romanow Provincial Laboratory (RRPL)	Ryan McDonald et al
Canada/SK-RRPL-163018/2021	EPI_ISL_4416196	2021-08-22	SK-Roy Romanow Provincial Laboratory	Saskatchewan - Roy Romanow Provincial Laboratory (RRPL)	Ryan McDonald et al
Canada/SK-RRPL-163040/2021	EPI_ISL_4416216	2021-08-21	SK-Roy Romanow Provincial Laboratory	Saskatchewan - Roy Romanow Provincial Laboratory (RRPL)	Ryan McDonald et al
Canada/SK-RRPL-163105/2021	EPI_ISL_4602408	2021-08-24	SK-Roy Romanow Provincial Laboratory	Saskatchewan - Roy Romanow Provincial Laboratory (RRPL)	Ryan McDonald et al
Canada/SK-RRPL-163112/2021	EPI_ISL_4602414	2021-08-24	SK-Roy Romanow Provincial Laboratory	Saskatchewan - Roy Romanow Provincial Laboratory (RRPL)	Ryan McDonald et al
Canada/SK-RRPL-163116/2021	EPI_ISL_4416262	2021-08-21	SK-Roy Romanow Provincial Laboratory	Saskatchewan - Roy Romanow Provincial Laboratory (RRPL)	Ryan McDonald et al
Canada/SK-RRPL-163184/2021	EPI_ISL_4602468	2021-08-25	SK-Roy Romanow Provincial Laboratory	Saskatchewan - Roy Romanow Provincial Laboratory (RRPL)	Ryan McDonald et al
Canada/SK-RRPL-163249/2021	EPI_ISL_4602512	2021-08-28	SK-Roy Romanow Provincial Laboratory	Saskatchewan - Roy Romanow Provincial Laboratory (RRPL)	Ryan McDonald et al
Canada/SK-RRPL-163250/2021	EPI_ISL_4602513	2021-08-28	SK-Roy Romanow Provincial Laboratory	Saskatchewan - Roy Romanow Provincial Laboratory (RRPL)	Ryan McDonald et al
Canada/SK-RRPL-163263/2021	EPI_ISL_4602519	2021-08-28	SK-Roy Romanow Provincial Laboratory	Saskatchewan - Roy Romanow Provincial Laboratory (RRPL)	Ryan McDonald et al
Canada/SK-RRPL-163287/2021	EPI_ISL_4602529	2021-08-29	SK-Roy Romanow Provincial Laboratory	Saskatchewan - Roy Romanow Provincial Laboratory (RRPL)	Ryan McDonald et al
Canada/SK-RRPL-163338/2021	EPI_ISL_4602580	2021-08-29	SK-Roy Romanow Provincial Laboratory	Saskatchewan - Roy Romanow Provincial Laboratory (RRPL)	Ryan McDonald et al
Canada/SK-RRPL-179804/2021	EPI_ISL_4602458	2021-08-24	SK-Roy Romanow Provincial Laboratory	Saskatchewan - Roy Romanow Provincial Laboratory (RRPL)	Ryan McDonald et al
Canada/SK-RRPL-179833/2021	EPI_ISL_4602426	2021-08-25	SK-Roy Romanow Provincial Laboratory	Saskatchewan - Roy Romanow Provincial Laboratory (RRPL)	Ryan McDonald et al
Canada/SK-RRPL-179837/2021	EPI_ISL_4602435	2021-08-27	SK-Roy Romanow Provincial Laboratory	Saskatchewan - Roy Romanow Provincial Laboratory (RRPL)	Ryan McDonald et al
Canada/SK-RRPL-179869/2021	EPI_ISL_4602534	2021-08-29	SK-Roy Romanow Provincial Laboratory	Saskatchewan - Roy Romanow Provincial Laboratory (RRPL)	Ryan McDonald et al
Canada/SK-RRPL-194041/2021	EPI_ISL_5196788	2021-08-29	SK-Roy Romanow Provincial Laboratory	Saskatchewan - Roy Romanow Provincial Laboratory (RRPL)	Ryan McDonald et al
Canada/SK-RRPL-194074/2021	EPI_ISL_5196816	2021-08-31	SK-Roy Romanow Provincial Laboratory	Saskatchewan - Roy Romanow Provincial Laboratory (RRPL)	Ryan McDonald et al
Canada/SK-RRPL-194086/2021	EPI_ISL_5196824	2021-08-31	SK-Roy Romanow Provincial Laboratory	Saskatchewan - Roy Romanow Provincial Laboratory (RRPL)	Ryan McDonald et al
Canada/SK-RRPL-194200/2021	EPI_ISL_4602652	2021-09-04	SK-Roy Romanow Provincial Laboratory	Saskatchewan - Roy Romanow Provincial Laboratory (RRPL)	Ryan McDonald et al
Canada/SK-RRPL-194232/2021	EPI_ISL_5197035	2021-09-07	SK-Roy Romanow Provincial Laboratory	Saskatchewan - Roy Romanow Provincial Laboratory (RRPL)	Ryan McDonald et al
Canada/SK-RRPL-194233/2021	EPI_ISL_5197036	2021-09-07	SK-Roy Romanow Provincial Laboratory	Saskatchewan - Roy Romanow Provincial Laboratory (RRPL)	Ryan McDonald et al
Canada/SK-RRPL-202034/2021	EPI_ISL_5197038	2021-09-07	SK-Roy Romanow Provincial Laboratory	Saskatchewan - Roy Romanow Provincial Laboratory (RRPL)	Ryan McDonald et al
Canada/SK-RRPL-202069/2021	EPI_ISL_5197050	2021-09-08	SK-Roy Romanow Provincial Laboratory	Saskatchewan - Roy Romanow Provincial Laboratory (RRPL)	Ryan McDonald et al
Canada/SK-RRPL-202090/2021	EPI_ISL_5196939	2021-09-14	SK-Roy Romanow Provincial Laboratory	Saskatchewan - Roy Romanow Provincial Laboratory (RRPL)	Ryan McDonald et al
Canada/SK-RRPL-202131/2021	EPI_ISL_5196869	2021-09-10	SK-Roy Romanow Provincial Laboratory	Saskatchewan - Roy Romanow Provincial Laboratory (RRPL)	Ryan McDonald et al
Canada/SK-RRPL-202165/2021	EPI_ISL_5196876	2021-09-10	SK-Roy Romanow Provincial Laboratory	Saskatchewan - Roy Romanow Provincial Laboratory (RRPL)	Ryan McDonald et al
Canada/SK-RRPL-202177/2021	EPI_ISL_5196893	2021-09-11	SK-Roy Romanow Provincial Laboratory	Saskatchewan - Roy Romanow Provincial Laboratory (RRPL)	Ryan McDonald et al
Canada/SK-RRPL-202178/2021	EPI_ISL_5196894	2021-09-11	SK-Roy Romanow Provincial Laboratory	Saskatchewan - Roy Romanow Provincial Laboratory (RRPL)	Ryan McDonald et al
Canada/SK-RRPL-205804/2021	EPI_ISL_5196997	2021-09-21	SK-Roy Romanow Provincial Laboratory	Saskatchewan - Roy Romanow Provincial Laboratory (RRPL)	Ryan McDonald et al
Canada/SK-RRPL-205807/2021	EPI_ISL_5197016	2021-09-23	SK-Roy Romanow Provincial Laboratory	Saskatchewan - Roy Romanow Provincial Laboratory (RRPL)	Ryan McDonald et al
Canada/SK-RRPL-205829/2021	EPI_ISL_5197027	2021-09-24	SK-Roy Romanow Provincial Laboratory	Saskatchewan - Roy Romanow Provincial Laboratory (RRPL)	Ryan McDonald et al
Canada/SK-RRPL-205847/2021	EPI_ISL_5196958	2021-09-17	SK-Roy Romanow Provincial Laboratory	Saskatchewan - Roy Romanow Provincial Laboratory (RRPL)	Ryan McDonald et al
Chile/AI-152759/2021	EPI_ISL_4658603	2021-09-13	Genetica Molecular and Subdepartamento de Virologia ISP Chile	Instituto de Salud Publica de Chile	Karen Orostica et al
Chile/AN-148246/2021	EPI_ISL_4636605	2021-09-02	Genetica Molecular and Subdepartamento de Virologia ISP Chile	Instituto de Salud Publica de Chile	Karen Orostica et al
Chile/AN-149683/2021	EPI_ISL_4632031	2021-09-06	Genetica Molecular and Subdepartamento de Virologia ISP Chile	Instituto de Salud Publica de Chile	Karen Orostica et al
Chile/AN-151509/2021	EPI_ISL_4655519	2021-09-10	Genetica Molecular and Subdepartamento de Virologia ISP Chile	Instituto de Salud Publica de Chile	Karen Orostica et al
Chile/AP-144953/2021	EPI_ISL_4635552	2021-08-25	Genetica Molecular and Subdepartamento de Virologia ISP Chile	Instituto de Salud Publica de Chile	Karen Orostica et al
Chile/AP-152344/2021	EPI_ISL_4654469	2021-09-07	Genetica Molecular and Subdepartamento de Virologia ISP Chile	Instituto de Salud Publica de Chile	Karen Orostica et al
Chile/AP-152834/2021	EPI_ISL_4656013	2021-09-14	Genetica Molecular and Subdepartamento de Virologia ISP Chile	Instituto de Salud Publica de Chile	Karen Orostica et al
Chile/AP-152847/2021	EPI_ISL_4656080	2021-09-08	Genetica Molecular and Subdepartamento de Virologia ISP Chile	Instituto de Salud Publica de Chile	Karen Orostica et al
Chile/BI-150238/2021	EPI_ISL_4655006	2021-09-08	Genetica Molecular and Subdepartamento de Virologia ISP Chile	Instituto de Salud Publica de Chile	Karen Orostica et al
Chile/BI-152022/2021	EPI_ISL_4654158	2021-09-11	Genetica Molecular and Subdepartamento de Virologia ISP Chile	Instituto de Salud Publica de Chile	Karen Orostica et al
Chile/BI-153786/2021	EPI_ISL_5010804	2021-09-15	Genetica Molecular and Subdepartamento de Virologia ISP Chile	Instituto de Salud Publica de Chile	Karen Orostica et al
Chile/LI-146078/2021	EPI_ISL_4632302	2021-08-30	Genetica Molecular and Subdepartamento de Virologia ISP Chile	Instituto de Salud Publica de Chile	Karen Orostica et al
Chile/LI-146083/2021	EPI_ISL_4632300	2021-08-29	Genetica Molecular and Subdepartamento de Virologia ISP Chile	Instituto de Salud Publica de Chile	Karen Orostica et al
Chile/LI-149107/2021	EPI_ISL_4657960	2021-09-04	Genetica Molecular and Subdepartamento de Virologia ISP Chile	Instituto de Salud Publica de Chile	Karen Orostica et al
Chile/LI-149956/2021	EPI_ISL_4655201	2021-09-07	Genetica Molecular and Subdepartamento de Virologia ISP Chile	Instituto de Salud Publica de Chile	Karen Orostica et al
Chile/LI-152892/2021	EPI_ISL_4655920	2021-09-13	Genetica Molecular and Subdepartamento de Virologia ISP Chile	Instituto de Salud Publica de Chile	Karen Orostica et al
Chile/LI-153159/2021	EPI_ISL_4656036	2021-09-15	Genetica Molecular and Subdepartamento de Virologia ISP Chile	Instituto de Salud Publica de Chile	Karen Orostica et al
Chile/LI-153162/2021	EPI_ISL_4656133	2021-09-15	Genetica Molecular and Subdepartamento de Virologia ISP Chile	Instituto de Salud Publica de Chile	Karen Orostica et al
Chile/LI-153163/2021	EPI_ISL_4656128	2021-09-15	Genetica Molecular and Subdepartamento de Virologia ISP Chile	Instituto de Salud Publica de Chile	Karen Orostica et al
Chile/LI-155867/2021	EPI_ISL_5010973	2021-09-20	Genetica Molecular and Subdepartamento de Virologia ISP Chile	Instituto de Salud Publica de Chile	Karen Orostica et al
Chile/LL-150256/2021	EPI_ISL_4655029	2021-09-08	Genetica Molecular and Subdepartamento de Virologia ISP Chile	Instituto de Salud Publica de Chile	Karen Orostica et al
Chile/LL-150347/2021	EPI_ISL_4659565	2021-09-06	Genetica Molecular and Subdepartamento de Virologia ISP Chile	Instituto de Salud Publica de Chile	Karen Orostica et al
Chile/LL-152426/2021	EPI_ISL_4704228	2021-09-09	Genetica Molecular and Subdepartamento de Virologia ISP Chile	Instituto de Salud Publica de Chile	Karen Orostica et al
Chile/LL-UACH-00216/2021	EPI_ISL_4659052	2021-09-16	AUSTRAL-omics, UACh	AUSTRAL-omics, UACh	Cristian Molina et al
Chile/RM-119999/2021	EPI_ISL_3132258	2021-07-03	Genetica Molecular and Subdepartamento de Virologia ISP Chile	Instituto de Salud Publica de Chile	Karen Orostica et al
Chile/RM-132538/2021	EPI_ISL_3546352	2021-07-31	Genetica Molecular and Subdepartamento de Virologia ISP Chile	Instituto de Salud Publica de Chile	Karen Orostica et al
Chile/RM-136552/2021	EPI_ISL_3987626	2021-08-09	Genetica Molecular and Subdepartamento de Virologia ISP Chile	Instituto de Salud Publica de Chile	Karen Orostica et al
Chile/RM-137585/2021	EPI_ISL_4005140	2021-08-09	Genetica Molecular and Subdepartamento de Virologia ISP Chile	Instituto de Salud Publica de Chile	Karen Orostica et al
Chile/RM-139590/2021	EPI_ISL_3982409	2021-08-16	Genetica Molecular and Subdepartamento de Virologia ISP Chile	Instituto de Salud Publica de Chile	Karen Orostica et al
Chile/RM-140131/2021	EPI_ISL_4005209	2021-08-17	Genetica Molecular and Subdepartamento de Virologia ISP Chile	Instituto de Salud Publica de Chile	Karen Orostica et al
Chile/RM-141889/2021	EPI_ISL_4631635	2021-08-14	Genetica Molecular and Subdepartamento de Virologia ISP Chile	Instituto de Salud Publica de Chile	Karen Orostica et al
Chile/RM-141915/2021	EPI_ISL_4631769	2021-08-21	Genetica Molecular and Subdepartamento de Virologia ISP Chile	Instituto de Salud Publica de Chile	Karen Orostica et al
Chile/RM-153107/2021	EPI_ISL_5010752	2021-09-14	Genetica Molecular and Subdepartamento de Virologia ISP Chile	Instituto de Salud Publica de Chile	Karen Orostica et al
Chile/RM-153255/2021	EPI_ISL_5010757	2021-09-18	Genetica Molecular and Subdepartamento de Virologia ISP Chile	Instituto de Salud Publica de Chile	Karen Orostica et al
Chile/RM-153264/2021	EPI_ISL_5010765	2021-09-19	Genetica Molecular and Subdepartamento de Virologia ISP Chile	Instituto de Salud Publica de Chile	Karen Orostica et al
Chile/RM-153448/2021	EPI_ISL_5010773	2021-09-19	Genetica Molecular and Subdepartamento de Virologia ISP Chile	Instituto de Salud Publica de Chile	Karen Orostica et al
Chile/RM-154234/2021	EPI_ISL_4656409	2021-09-15	Genetica Molecular and Subdepartamento de Virologia ISP Chile	Instituto de Salud Publica de Chile	Karen Orostica et al
Chile/RM-154236/2021	EPI_ISL_4656405	2021-09-15	Genetica Molecular and Subdepartamento de Virologia ISP Chile	Instituto de Salud Publica de Chile	Karen Orostica et al
Chile/RM-154242/2021	EPI_ISL_4656381	2021-09-14	Genetica Molecular and Subdepartamento de Virologia ISP Chile	Instituto de Salud Publica de Chile	Karen Orostica et al
Chile/RM-154336/2021	EPI_ISL_4656345	2021-09-19	Genetica Molecular and Subdepartamento de Virologia ISP Chile	Instituto de Salud Publica de Chile	Karen Orostica et al
Chile/RM-154338/2021	EPI_ISL_4656337	2021-09-19	Genetica Molecular and Subdepartamento de Virologia ISP Chile	Instituto de Salud Publica de Chile	Karen Orostica et al
Chile/RM-158168/2021	EPI_ISL_5011937	2021-09-28	Genetica Molecular and Subdepartamento de Virologia ISP Chile	Instituto de Salud Publica de Chile	Karen Orostica et al
Chile/RM-HCUCH-UNAB-16905048989/2021	EPI_ISL_5195630	2021-09-21	Lab. Hospital clinico Universidad de Chile	"Facultad de Ciencias de la Vida, UNAB"	"Claudio Meneses et al
Chile/TA-151675/2021	EPI_ISL_4653603	2021-09-08	Genetica Molecular and Subdepartamento de Virologia ISP Chile	Instituto de Salud Publica de Chile	Karen Orostica et al
Chile/TA-155717/2021	EPI_ISL_5010728	2021-09-20	Genetica Molecular and Subdepartamento de Virologia ISP Chile	Instituto de Salud Publica de Chile	Karen Orostica et al
Colombia/ANT-CIB-07-09/2021	EPI_ISL_4006799	2021-08-03	Laboratorio Las Américas	Corporación para Investigaciones Biológicas-CIB	Uriel A. Hurtado Paez et al
Colombia/DC-INS-VG-8036/2021	EPI_ISL_5055323	2021-07-16	LABORATORIO LORENA VEJARANO S.A.S.	Instituto Nacional de Salud- Dirección de Investigación en Salud Pública	Katherine Laiton-Donato et al
Colombia/HUI-INS-VG-4805/2021	EPI_ISL_3456029	2021-07-16	HOSPITAL UNIVERSITARIO HERNANDO MONCALEANO PERDOMO	Instituto Nacional de Salud	Katherine Laiton-Donato et al
Colombia/VAC-AD-S1D5114CFN/2021	EPI_ISL_4926394	2021-09-05	Laboratorio de salud publica departamental del valle de cauca	CIAT, Laboratorio de Virologia	Ana M. Leiva et al
CostaRica/HNN-1371/2021	EPI_ISL_5333200	2021-08-30	Hospital Nacional de Niños	Inciensa, Instituto Costarricense de Investigación y Enseñanza en Nutrición y Salud	Cristian Pérez-Corrales et al
CostaRica/INC-0929/2021	EPI_ISL_3464546	2021-07-24	AREA DE SALUD ALAJUELA SUR	Inciensa, Instituto Costarricense de Investigación y Enseñanza en Nutrición y Salud	Francisco Duarte et al
CostaRica/INC-0996/2021	EPI_ISL_3639134	2021-07-31	AREA DE SALUD TALAMANCA	Inciensa, Instituto Costarricense de Investigación y Enseñanza en Nutrición y Salud	Francisco Duarte et al
CostaRica/INC-1001/2021	EPI_ISL_3639156	2021-08-04	AREA DE SALUD LIMON	Inciensa, Instituto Costarricense de Investigación y Enseñanza en Nutrición y Salud	Francisco Duarte et al
CostaRica/INC-1079/2021	EPI_ISL_3948505	2021-08-10	AREA DE SALUD PAVAS (COOPESALUD)	Inciensa, Instituto Costarricense de Investigación y Enseñanza en Nutrición y Salud	Francisco Duarte et al
CostaRica/INC-1122/2021	EPI_ISL_3948548	2021-08-16	PATOLOGIA FORENSE	Inciensa, Instituto Costarricense de Investigación y Enseñanza en Nutrición y Salud	Francisco Duarte et al
CostaRica/INC-1249/2021	EPI_ISL_4601238	2021-09-03	HOSPITAL SAN JUAN DE DIOS	Inciensa, Instituto Costarricense de Investigación y Enseñanza en Nutrición y Salud	Francisco Duarte et al
CostaRica/INC-1278-699379/2021	EPI_ISL_5144608	2021-09-09	AREA DE SALUD CARTAGO	Inciensa, Instituto Costarricense de Investigación y Enseñanza en Nutrición y Salud	Francisco Duarte et al
CostaRica/INC-1315-703361/2021	EPI_ISL_5262727	2021-09-18	HOSPITAL DR. RAFAEL ANGEL CALDERON GUARDIA	Inciensa, Instituto Costarricense de Investigación y Enseñanza en Nutrición y Salud	Francisco Duarte et al
CostaRica/INC-1321-703550/2021	EPI_ISL_5262733	2021-09-24	AREA DE SALUD CARIARI	Inciensa, Instituto Costarricense de Investigación y Enseñanza en Nutrición y Salud	Francisco Duarte et al
CostaRica/INC-1341-705188/2021	EPI_ISL_5262751	2021-09-30	AREA DE SALUD ALAJUELA NORTE - CLINICA DR. MARCIAL RODRIGUEZ	Inciensa, Instituto Costarricense de Investigación y Enseñanza en Nutrición y Salud	Francisco Duarte et al
Crimea/CRIE-L219D0003/2021	EPI_ISL_3996688	2021-07-05	Molecular Diagnostic Laboratory of Federal Budget Institution of Science at the Central Research Institute of Epidemiology of the Federal Service on Customers' Rights Protection and Human Well-being Surveillance	Group of Genomics and Postgenomic Technologies of Central Research Institute of Epidemiology	Samoilov A.E. et al
Crimea/CRIE-L219D0004/2021	EPI_ISL_3996685	2021-07-05	Molecular Diagnostic Laboratory of Federal Budget Institution of Science at the Central Research Institute of Epidemiology of the Federal Service on Customers' Rights Protection and Human Well-being Surveillance	Group of Genomics and Postgenomic Technologies of Central Research Institute of Epidemiology	Samoilov A.E. et al
Crimea/CRIE-L219D0006/2021	EPI_ISL_3996687	2021-07-05	Molecular Diagnostic Laboratory of Federal Budget Institution of Science at the Central Research Institute of Epidemiology of the Federal Service on Customers' Rights Protection and Human Well-being Surveillance	Group of Genomics and Postgenomic Technologies of Central Research Institute of Epidemiology	Samoilov A.E. et al
Crimea/CRIE-L219D0007/2021	EPI_ISL_3996686	2021-07-05	Molecular Diagnostic Laboratory of Federal Budget Institution of Science at the Central Research Institute of Epidemiology of the Federal Service on Customers' Rights Protection and Human Well-being Surveillance	Group of Genomics and Postgenomic Technologies of Central Research Institute of Epidemiology	Samoilov A.E. et al
Crimea/RII-MH29237S/2021	EPI_ISL_3122990	2021-07-01	Republican Children’s Clinical Infectious Diseases Hospital	WHO National Influenza Centre Russian Federation	Andrey Komissarov et al
Crimea/RII-MH29241S/2021	EPI_ISL_3122994	2021-07-01	Republican Children’s Clinical Infectious Diseases Hospital	WHO National Influenza Centre Russian Federation	Andrey Komissarov et al
Crimea/RII-MH29255S/2021	EPI_ISL_3123001	2021-07-01	Republican Children’s Clinical Infectious Diseases Hospital	WHO National Influenza Centre Russian Federation	Andrey Komissarov et al
Crimea/RII-MH29257S/2021	EPI_ISL_3123002	2021-07-01	Republican Children’s Clinical Infectious Diseases Hospital	WHO National Influenza Centre Russian Federation	Andrey Komissarov et al
Crimea/RII-MH29258S/2021	EPI_ISL_3123003	2021-07-01	Republican Children’s Clinical Infectious Diseases Hospital	WHO National Influenza Centre Russian Federation	Andrey Komissarov et al
Crimea/RII-MH29260S/2021	EPI_ISL_3123005	2021-07-01	Republican Children’s Clinical Infectious Diseases Hospital	WHO National Influenza Centre Russian Federation	Andrey Komissarov et al
Crimea/RII-MH29266S/2021	EPI_ISL_3123007	2021-07-01	Republican Children’s Clinical Infectious Diseases Hospital	WHO National Influenza Centre Russian Federation	Andrey Komissarov et al
Crimea/RII-MH29268S/2021	EPI_ISL_3123008	2021-07-01	Republican Children’s Clinical Infectious Diseases Hospital	WHO National Influenza Centre Russian Federation	Andrey Komissarov et al
Croatia/10002/2021	EPI_ISL_5250051	2021-09-04	Klinika za infektivne bolesti "Dr. Fran Mihaljević"	Hrvatski zavod za javno zdravstvo	Irena Tabain et al
Croatia/10048/2021	EPI_ISL_5250098	2021-09-08	Klinika za infektivne bolesti "Dr. Fran Mihaljević"	Hrvatski zavod za javno zdravstvo	Irena Tabain et al
Croatia/6072/2021	EPI_ISL_3047596	2021-06-04	Zavod za javno zdravstvo Međimurske Županije	Hrvatski zavod za javno zdravstvo	Irena Tabain et al
Croatia/6295/2021	EPI_ISL_2693542	2021-06-04	Zavod za javno zdravstvo Šibensko- Kninske Županije	Hrvatski zavod za javno zdravstvo	Irena Tabain et al
Croatia/6677/2021	EPI_ISL_3061264	2021-06-03	Zavod za javno zdravstvo Zadarske Županije	Hrvatski zavod za javno zdravstvo	Irena Tabain et al
Croatia/6712/2021	EPI_ISL_3061299	2021-06-21	Nastavni zavod za javno zdravstvo Primorsko- Goranske Županije	Hrvatski zavod za javno zdravstvo	Irena Tabain et al
Croatia/6717/2021	EPI_ISL_3061303	2021-06-17	Nastavni zavod za javno zdravstvo Primorsko- Goranske Županije	Hrvatski zavod za javno zdravstvo	Irena Tabain et al
Croatia/6749/2021	EPI_ISL_3061333	2021-06-21	Hrvatski zavod za javno zdravstvo	Hrvatski zavod za javno zdravstvo	Irena Tabain et al
Croatia/6827/2021	EPI_ISL_3061795	2021-06-30	Zavod za javno zdravstvo Zagrebačke Županije	Hrvatski zavod za javno zdravstvo	Irena Tabain et al
Croatia/6881/2021	EPI_ISL_3061697	2021-06-28	Zavod za javno zdravstvo Varaždinske županije	Hrvatski zavod za javno zdravstvo	Irena Tabain et al
Croatia/6932/2021	EPI_ISL_3061738	2021-06-29	Zavod za javno zdravstvo Međimurske Županije	Hrvatski zavod za javno zdravstvo	Irena Tabain et al
Croatia/7035/2021	EPI_ISL_3151213	2021-07-02	Nastavni zavod za javno zdravstvo Primorsko- Goranske Županije	Hrvatski zavod za javno zdravstvo	Irena Tabain et al
Croatia/7146/2021	EPI_ISL_3386558	2021-07-03	Klinika za infektivne bolesti "Dr. Fran Mihaljević"	Hrvatski zavod za javno zdravstvo	Irena Tabain et al
Croatia/7163/2021	EPI_ISL_3386573	2021-07-12	Nastavni zavod za javno zdravstvo Splitsko- Dalmatinske Županije	Hrvatski zavod za javno zdravstvo	Irena Tabain et al
Croatia/7178/2021	EPI_ISL_3386586	2021-06-27	Klinički bolnički centar Zagreb	Hrvatski zavod za javno zdravstvo	Irena Tabain et al
Croatia/7344/2021	EPI_ISL_3507283	2021-07-15	Nastavni zavod za javno zdravstvo Primorsko- Goranske Županije	Hrvatski zavod za javno zdravstvo	Irena Tabain et al
Croatia/7468/2021	EPI_ISL_3532833	2021-07-22	Zavod za javno zdravstvo Zagrebačke Županije	Hrvatski zavod za javno zdravstvo	Irena Tabain et al
Croatia/7601/2021	EPI_ISL_3542532	2021-07-20	Zavod za javno zdravstvo Dubrovačko-Neretvanske Županije	Hrvatski zavod za javno zdravstvo	Irena Tabain et al
Croatia/7703/2021	EPI_ISL_3620645	2021-07-23	Zavod za javno zdravstvo Zagrebačke Županije	Hrvatski zavod za javno zdravstvo	Irena Tabain et al
Croatia/7720/2021	EPI_ISL_3620763	2021-07-29	Zavod za javno zdravstvo Zagrebačke Županije	Hrvatski zavod za javno zdravstvo	Irena Tabain et al
Croatia/7726/2021	EPI_ISL_3620769	2021-07-29	Zavod za javno zdravstvo Zagrebačke Županije	Hrvatski zavod za javno zdravstvo	Irena Tabain et al
Croatia/7741/2021	EPI_ISL_3620782	2021-07-26	Nastavni zavod za javno zdravstvo Primorsko- Goranske Županije	Hrvatski zavod za javno zdravstvo	Irena Tabain et al
Croatia/7749/2021	EPI_ISL_3620790	2021-07-28	Nastavni zavod za javno zdravstvo Primorsko- Goranske Županije	Hrvatski zavod za javno zdravstvo	Irena Tabain et al
Croatia/7871/2021	EPI_ISL_3631183	2021-07-29	Klinika za infektivne bolesti "Dr. Fran Mihaljević"	Hrvatski zavod za javno zdravstvo	Irena Tabain et al
Croatia/8238/2021	EPI_ISL_3731170	2021-08-10	Klinika za infektivne bolesti "Dr. Fran Mihaljević"	Hrvatski zavod za javno zdravstvo	Irena Tabain et al
Croatia/8366/2021	EPI_ISL_3739909	2021-08-03	Zavod za javno zdravstvo Dubrovačko-Neretvanske županije	Hrvatski zavod za javno zdravstvo	Irena Tabain et al
Croatia/8382/2021	EPI_ISL_3741731	2021-08-10	Zavod za javno zdravstvo Osječko-Baranjske županije	Hrvatski zavod za javno zdravstvo	Irena Tabain et al
Croatia/8399/2021	EPI_ISL_3741749	2021-08-04	Zavod za javno zdravstvo Varaždinske županije	Hrvatski zavod za javno zdravstvo	Irena Tabain et al
Croatia/8404/2021	EPI_ISL_3741755	2021-08-07	Zavod za javno zdravstvo Varaždinske županije	Hrvatski zavod za javno zdravstvo	Irena Tabain et al
Croatia/8423/2021	EPI_ISL_3741821	2021-08-04	Hrvatski zavod za javno zdravstvo	Hrvatski zavod za javno zdravstvo	Irena Tabain et al
Croatia/8468/2021	EPI_ISL_4413853	2021-08-13	Klinika za infektivne bolesti "Dr. Fran Mihaljević"	Hrvatski zavod za javno zdravstvo	Irena Tabain et al
Croatia/8493/2021	EPI_ISL_4413875	2021-08-16	Klinika za infektivne bolesti "Dr. Fran Mihaljević"	Hrvatski zavod za javno zdravstvo	Irena Tabain et al
Croatia/8510/2021	EPI_ISL_4413888	2021-08-17	Klinika za infektivne bolesti "Dr. Fran Mihaljević"	Hrvatski zavod za javno zdravstvo	Irena Tabain et al
Croatia/85727/2021	EPI_ISL_4417718	2021-08-17	Nastavni zavod za javno zdravstvo Primorsko- Goranske županije	Hrvatski zavod za javno zdravstvo	Irena Tabain et al
Croatia/85834/2021	EPI_ISL_4466150	2021-07-14	Hrvatski zavod za javno zdravstvo	Hrvatski zavod za javno zdravstvo	Irena Tabain et al
Croatia/85872/2021	EPI_ISL_4467231	2021-08-19	Zavod za javno zdravstvo Zagrebačke županije	Hrvatski zavod za javno zdravstvo	Irena Tabain et al
Croatia/85901/2021	EPI_ISL_4467259	2021-08-17	Hrvatski zavod za javno zdravstvo	Hrvatski zavod za javno zdravstvo	Irena Tabain et al
Croatia/85910/2021	EPI_ISL_4467268	2021-08-19	Hrvatski zavod za javno zdravstvo	Hrvatski zavod za javno zdravstvo	Irena Tabain et al
Croatia/85927/2021	EPI_ISL_4467285	2021-08-21	Hrvatski zavod za javno zdravstvo	Hrvatski zavod za javno zdravstvo	Irena Tabain et al
Croatia/8999/2021	EPI_ISL_4997794	2021-08-19	Zavod za javno zdravstvo Sveti Rok Virovitičko - podravske županije	Hrvatski zavod za javno zdravstvo	Irena Tabain et al
Croatia/9063/2021	EPI_ISL_5010646	2021-08-24	Zavod za javno zdravstvo Osječko-Baranjske županije	Hrvatski zavod za javno zdravstvo	Irena Tabain et al
Croatia/9079/2021	EPI_ISL_5010627	2021-08-21	Zavod za javno zdravstvo Karlovačke županije	Hrvatski zavod za javno zdravstvo	Irena Tabain et al
Croatia/9244/2021	EPI_ISL_5015477	2021-08-10	Nastavni zavod za javno zdravstvo Splitsko- Dalmatinske županije	Hrvatski zavod za javno zdravstvo	Irena Tabain et al
Croatia/9335/2021	EPI_ISL_5012845	2021-08-22	Klinika za infektivne bolesti "Dr. Fran Mihaljević"	Hrvatski zavod za javno zdravstvo	Irena Tabain et al
Croatia/9454/2021	EPI_ISL_5012905	2021-08-11	Nastavni zavod za javno zdravstvo "Andrija Štampar"	Hrvatski zavod za javno zdravstvo	Irena Tabain et al
Croatia/9465/2021	EPI_ISL_5012916	2021-08-19	Nastavni zavod za javno zdravstvo "Andrija Štampar"	Hrvatski zavod za javno zdravstvo	Irena Tabain et al
Croatia/9484/2021	EPI_ISL_5012932	2021-08-27	Hrvatski zavod za javno zdravstvo	Hrvatski zavod za javno zdravstvo	Irena Tabain et al
Croatia/9485/2021	EPI_ISL_5012933	2021-08-27	Hrvatski zavod za javno zdravstvo	Hrvatski zavod za javno zdravstvo	Irena Tabain et al
Croatia/9509/2021	EPI_ISL_5115986	2021-08-25	Zavod za javno zdravstvo Varazdinske zupanije	Hrvatski zavod za javno zdravstvo	Irena Tabain et al
Croatia/9518/2021	EPI_ISL_5115995	2021-08-26	Zavod za javno zdravstvo Varazdinske zupanije	Hrvatski zavod za javno zdravstvo	Irena Tabain et al
Croatia/9534/2021	EPI_ISL_5116011	2021-08-28	Zavod za javno zdravstvo Varazdinske zupanije	Hrvatski zavod za javno zdravstvo	Irena Tabain et al
Croatia/9591/2021	EPI_ISL_5159543	2021-07-26	Zavod za javno zdravstvo Sibensko- Kninske županije	Hrvatski zavod za javno zdravstvo	Irena Tabain et al
Croatia/9612/2021	EPI_ISL_5159563	2021-08-23	Zavod za javno zdravstvo Sibensko- Kninske županije	Hrvatski zavod za javno zdravstvo	Irena Tabain et al
Croatia/9619/2021	EPI_ISL_5159570	2021-08-24	Zavod za javno zdravstvo Sibensko- Kninske županije	Hrvatski zavod za javno zdravstvo	Irena Tabain et al
Croatia/9627/2021	EPI_ISL_5159578	2021-08-31	Zavod za javno zdravstvo Sibensko- Kninske županije	Hrvatski zavod za javno zdravstvo	Irena Tabain et al
Croatia/9662/2021	EPI_ISL_5159612	2021-08-31	Zavod za javno zdravstvo Koprivničko-križevačke županije	Hrvatski zavod za javno zdravstvo	Irena Tabain et al
Croatia/9703/2021	EPI_ISL_5159965	2021-08-25	Zavod za javno zdravstvo Varaždinske županije	Hrvatski zavod za javno zdravstvo	Irena Tabain et al
Croatia/9808/2021	EPI_ISL_5196124	2021-08-19	Nastavni zavod za javno zdravstvo Primorsko- Goranske županije	Hrvatski zavod za javno zdravstvo	Irena Tabain et al
Croatia/9836/2021	EPI_ISL_5196149	2021-08-20	Klinički bolnički centar Rijeka	Hrvatski zavod za javno zdravstvo	Irena Tabain et al
Croatia/9846/2021	EPI_ISL_5196155	2021-08-31	Hrvatski zavod za javno zdravstvo	Hrvatski zavod za javno zdravstvo	Irena Tabain et al
Croatia/9868/2021	EPI_ISL_5196173	2021-09-04	Hrvatski zavod za javno zdravstvo	Hrvatski zavod za javno zdravstvo	Irena Tabain et al
Croatia/9873/2021	EPI_ISL_5195749	2021-08-26	Klinika za infektivne bolesti "Dr. Fran Mihaljević"	Hrvatski zavod za javno zdravstvo	Irena Tabain et al
Croatia/9880/2021	EPI_ISL_5195753	2021-08-26	Klinika za infektivne bolesti "Dr. Fran Mihaljević"	Hrvatski zavod za javno zdravstvo	Irena Tabain et al
Croatia/9911/2021	EPI_ISL_5195774	2021-08-28	Klinika za infektivne bolesti "Dr. Fran Mihaljević"	Hrvatski zavod za javno zdravstvo	Irena Tabain et al
Croatia/9924/2021	EPI_ISL_5195817	2021-08-29	Klinika za infektivne bolesti "Dr. Fran Mihaljević"	Hrvatski zavod za javno zdravstvo	Irena Tabain et al
Croatia/9985/2021	EPI_ISL_5250035	2021-09-03	Klinika za infektivne bolesti "Dr. Fran Mihaljević"	Hrvatski zavod za javno zdravstvo	Irena Tabain et al
Croatia/9992/2021	EPI_ISL_5250041	2021-09-04	Klinika za infektivne bolesti "Dr. Fran Mihaljević"	Hrvatski zavod za javno zdravstvo	Irena Tabain et al
Curacao/CW-RIVM-43170/2021	EPI_ISL_3056793	2021-06-29	Dutch COVID-19 response team	National Institute for Public Health and the Environment (RIVM)	Adam Meijer et al
Curacao/CW-RIVM-46526/2021	EPI_ISL_3257751	2021-07-15	Dutch COVID-19 response team	National Institute for Public Health and the Environment (RIVM)	Adam Meijer et al
Curacao/CW-RIVM-48251/2021	EPI_ISL_3259197	2021-07-22	Dutch COVID-19 response team	National Institute for Public Health and the Environment (RIVM)	Adam Meijer et al
Curacao/CW-RIVM-48287/2021	EPI_ISL_3259226	2021-07-25	Dutch COVID-19 response team	National Institute for Public Health and the Environment (RIVM)	Adam Meijer et al
Curacao/CW-RIVM-51092/2021	EPI_ISL_3732379	2021-08-02	Dutch COVID-19 response team	National Institute for Public Health and the Environment (RIVM)	Adam Meijer et al
Curacao/CW-RIVM-53825/2021	EPI_ISL_3918560	2021-08-10	Dutch COVID-19 response team	National Institute for Public Health and the Environment (RIVM)	Adam Meijer et al
Curacao/CW-RIVM-55565/2021	EPI_ISL_4077079	2021-08-17	Dutch COVID-19 response team	National Institute for Public Health and the Environment (RIVM)	Adam Meijer et al
Curacao/CW-RIVM-56661/2021	EPI_ISL_4401873	2021-08-28	Dutch COVID-19 response team	National Institute for Public Health and the Environment (RIVM)	Adam Meijer et al
Curacao/CW-RIVM-56696/2021	EPI_ISL_4401881	2021-08-26	Dutch COVID-19 response team	National Institute for Public Health and the Environment (RIVM)	Adam Meijer et al
Curacao/CW-RIVM-58219/2021	EPI_ISL_4543464	2021-09-01	Dutch COVID-19 response team	National Institute for Public Health and the Environment (RIVM)	Adam Meijer et al
Curacao/CW-RIVM-58243/2021	EPI_ISL_4543474	2021-09-04	Dutch COVID-19 response team	National Institute for Public Health and the Environment (RIVM)	Adam Meijer et al
Curacao/CW-RIVM-60492/2021	EPI_ISL_4839689	2021-09-12	Dutch COVID-19 response team	National Institute for Public Health and the Environment (RIVM)	Adam Meijer et al
Curacao/CW-RIVM-61606/2021	EPI_ISL_4845734	2021-09-14	Dutch COVID-19 response team	National Institute for Public Health and the Environment (RIVM)	Adam Meijer et al
Curacao/CW-RIVM-63027/2021	EPI_ISL_5209240	2021-09-23	Dutch COVID-19 response team	National Institute for Public Health and the Environment (RIVM)	Adam Meijer et al
CzechRepublic/268/2021	EPI_ISL_4600292	2021-07-22	SangLab Karlovy Vary	Department of Microbiology, University Hospital in Pilsen	Katerina Chudejova et al
CzechRepublic/77SVUPHA_1988421268/2021	EPI_ISL_4927980	2021-09-13	LabIN, Institut laboratorni mediciny	State Veterinary Institute Prague	Alexander Nagy et al
CzechRepublic/77SVUPHA_8546927223/2021	EPI_ISL_4927984	2021-09-10	LabIN, Institut laboratorni mediciny	State Veterinary Institute Prague	Alexander Nagy et al
CzechRepublic/77SVUPHA_9317216212/2021	EPI_ISL_4927959	2021-09-13	LabIN, Institut laboratorni mediciny	State Veterinary Institute Prague	Alexander Nagy et al
CzechRepublic/77SVUPHA_9494887242/2021	EPI_ISL_5193821	2021-09-30	LabIN, Institut laboratorni mediciny	State Veterinary Institute Prague	Alexander Nagy et al
CzechRepublic/CSQ0070/2021	EPI_ISL_2920088	2021-07-03	University Hospital Brno, OKMI	University Hospital Brno, CMBG	Matej Bezdicek et al
CzechRepublic/CSQ0102/2021	EPI_ISL_3101395	2021-07-09	University Hospital Brno, OKMI	University Hospital Brno, CMBG	Matej Bezdicek et al
CzechRepublic/CSQ0118/2021	EPI_ISL_3101411	2021-07-08	Nemocnice Jihlava	University Hospital Brno, CMBG	Matej Bezdicek et al
CzechRepublic/CSQ0180/2021	EPI_ISL_3101454	2021-07-20	Cytogeneticka laborator Brno	University Hospital Brno, CMBG	Matej Bezdicek et al
CzechRepublic/CSQ0196/2021	EPI_ISL_3101470	2021-07-13	Nemocnice Trebic	University Hospital Brno, CMBG	Matej Bezdicek et al
CzechRepublic/CSQ0209/2021	EPI_ISL_3315059	2021-07-16	University Hospital Brno, OKMI	University Hospital Brno, CMBG	Matej Bezdicek et al
CzechRepublic/CSQ0297/2021	EPI_ISL_3332292	2021-08-03	Nemocnice Jihlava	University Hospital Brno, CMBG	Matej Bezdicek et al
CzechRepublic/CSQ0343/2021	EPI_ISL_3396528	2021-08-09	Elisabeth Pharmacon	University Hospital Brno, CMBG	Matej Bezdicek et al
CzechRepublic/CSQ0579/2021	EPI_ISL_4036821	2021-08-21	St. Anne´s University Hospital Brno	University Hospital Brno, CMBG	Bezdicek Matej et al
CzechRepublic/CSQ0581/2021	EPI_ISL_4036823	2021-08-23	St. Anne´s University Hospital Brno	University Hospital Brno, CMBG	Bezdicek Matej et al
CzechRepublic/CSQ0623/2021	EPI_ISL_4036859	2021-08-27	SYNLAB	University Hospital Brno, CMBG	Bezdicek Matej et al
CzechRepublic/CSQ0627/2021	EPI_ISL_4036862	2021-08-30	ELISABETH PHARMACON	University Hospital Brno, CMBG	Bezdicek Matej et al
CzechRepublic/CSQ0650/2021	EPI_ISL_4036875	2021-08-28	Nemocnice Jihlava	University Hospital Brno, CMBG	Bezdicek Matej et al
CzechRepublic/CSQ0651/2021	EPI_ISL_4036876	2021-08-28	Nemocnice Jihlava	University Hospital Brno, CMBG	Bezdicek Matej et al
CzechRepublic/CSQ0657/2021	EPI_ISL_4036882	2021-08-25	Nemocnice Jihlava	University Hospital Brno, CMBG	Bezdicek Matej et al
CzechRepublic/CSQ0685/2021	EPI_ISL_4197281	2021-08-30	Universital Hospital Brno, OKMI	University Hospital Brno, CMBG	Bezdicek Matej et al
CzechRepublic/CSQ0691/2021	EPI_ISL_4197287	2021-08-31	Universital Hospital Brno, OKMI	University Hospital Brno, CMBG	Bezdicek Matej et al
CzechRepublic/CSQ0694/2021	EPI_ISL_4197290	2021-09-01	Universital Hospital Brno, OKMI	University Hospital Brno, CMBG	Bezdicek Matej et al
CzechRepublic/CSQ0706/2021	EPI_ISL_4197302	2021-09-02	Universital Hospital Brno, OKMI	University Hospital Brno, CMBG	Bezdicek Matej et al
CzechRepublic/CSQ0738/2021	EPI_ISL_4197332	2021-09-04	IFCOR	University Hospital Brno, CMBG	Bezdicek Matej et al
CzechRepublic/CSQ0739/2021	EPI_ISL_4197333	2021-09-04	Cytogeneticka laborator Brno	University Hospital Brno, CMBG	Bezdicek Matej et al
CzechRepublic/CSQ0756/2021	EPI_ISL_4197347	2021-08-30	St. Anne´s University Hospital Brno	University Hospital Brno, CMBG	Bezdicek Matej et al
CzechRepublic/CSQ0829/2021	EPI_ISL_4274976	2021-09-08	Nemocnice Vyskov	University Hospital Brno, CMBG	Bezdicek Matej et al
CzechRepublic/CSQ0926/2021	EPI_ISL_4550915	2021-09-09	Nemocnice Jihlava	University Hospital Brno, CMBG	Bezdicek Matej et al
CzechRepublic/CSQ0949/2021	EPI_ISL_4410364	2021-09-07	Nemocnice Trebic	University Hospital Brno, CMBG	Bezdicek Matej et al
CzechRepublic/CSQ1019/2021	EPI_ISL_4550960	2021-09-14	Nemocnice Hodonin	University Hospital Brno, CMBG	Bezdicek Matej et al
CzechRepublic/CSQ1034/2021	EPI_ISL_4550974	2021-09-14	ELISABETH PHARMACON	University Hospital Brno, CMBG	Bezdicek Matej et al
CzechRepublic/CSQ1089/2021	EPI_ISL_4882583	2021-09-17	Nemocnice Trebic	University Hospital Brno, CMBG	Bezdicek Matej et al
CzechRepublic/EX47727/2021	EPI_ISL_4954091	2021-08-09	GHC Genetics	Prague 8	GHC Genetics et al
CzechRepublic/HD98188/2021	EPI_ISL_4954512	2021-09-08	GHC Genetics	Prague 8	GHC Genetics et al
CzechRepublic/KNL_2021-060153989/2021	EPI_ISL_4060195	2021-06-21	Regional Hospital Liberec	Regional Hospital Liberec	Tomas Zajic et al
CzechRepublic/KU34239/2021	EPI_ISL_4954177	2021-08-02	GHC Genetics	Prague 8	GHC Genetics et al
CzechRepublic/LH31762/2021	EPI_ISL_4954206	2021-07-25	GHC Genetics	Prague 8	GHC Genetics et al
CzechRepublic/LH42782/2021	EPI_ISL_4954235	2021-08-17	GHC Genetics	Prague 8	GHC Genetics et al
CzechRepublic/NRL_10048/2021	EPI_ISL_3318969	2021-07-10	National Institute of Public Health	National Institute of Public Health	Helena Jirincova et al
CzechRepublic/NRL_10056/2021	EPI_ISL_3318977	2021-07-10	National Institute of Public Health	National Institute of Public Health	Helena Jirincova et al
CzechRepublic/NRL_10087/2021	EPI_ISL_3318984	2021-07-12	National Institute of Public Health	National Institute of Public Health	Helena Jirincova et al
CzechRepublic/NRL_10102/2021	EPI_ISL_3318995	2021-07-12	National Institute of Public Health	National Institute of Public Health	Helena Jirincova et al
CzechRepublic/NRL_10111/2021	EPI_ISL_3318999	2021-07-13	National Institute of Public Health	National Institute of Public Health	Helena Jirincova et al
CzechRepublic/NRL_10114/2021	EPI_ISL_3319002	2021-07-13	National Institute of Public Health	National Institute of Public Health	Helena Jirincova et al
CzechRepublic/NRL_10179/2021	EPI_ISL_3588438	2021-07-13	National Institute of Public Health	State Veterinary Institute Prague	Alexander Nagy et al
CzechRepublic/NRL_10193/2021	EPI_ISL_3588431	2021-07-13	National Institute of Public Health	State Veterinary Institute Prague	Alexander Nagy et al
CzechRepublic/NRL_10275/2021	EPI_ISL_3588415	2021-07-12	National Institute of Public Health	State Veterinary Institute Prague	Alexander Nagy et al
CzechRepublic/NRL_10453/2021	EPI_ISL_3588362	2021-07-20	National Institute of Public Health	State Veterinary Institute Prague	Alexander Nagy et al
CzechRepublic/NRL_10650/2021	EPI_ISL_3425742	2021-07-13	National Institute of Public Health	National Institute of Public Health	Helena Jirincova et al
CzechRepublic/NRL_11013/2021	EPI_ISL_3940456	2021-07-30	National Institute of Public Health	State Veterinary Institute Prague	Alexander Nagy et al
CzechRepublic/NRL_11115/2021	EPI_ISL_3535897	2021-08-04	National Institute of Public Health	National Institute of Public Health	Helena Jirincova et al
CzechRepublic/NRL_11131/2021	EPI_ISL_3535905	2021-07-26	National Institute of Public Health	National Institute of Public Health	Helena Jirincova et al
CzechRepublic/NRL_11149/2021	EPI_ISL_3535918	2021-07-26	National Institute of Public Health	National Institute of Public Health	Helena Jirincova et al
CzechRepublic/NRL_11219/2021	EPI_ISL_3535927	2021-07-23	National Institute of Public Health	National Institute of Public Health	Helena Jirincova et al
CzechRepublic/NRL_11337/2021	EPI_ISL_3716814	2021-08-08	National Institute of Public Health	National Institute of Public Health	Helena Jirincova et al
CzechRepublic/NRL_11393/2021	EPI_ISL_4443638	2021-08-08	National Institute of Public Health	National Institute of Public Health	Helena Jirincova et al
CzechRepublic/NRL_11553/2021	EPI_ISL_4275180	2021-08-12	National Institute of Public Health	State Veterinary Institute Prague	Alexander Nagy et al
CzechRepublic/NRL_11569/2021	EPI_ISL_4443885	2021-08-13	National Institute of Public Health	National Institute of Public Health	Helena Jirincova et al
CzechRepublic/NRL_11688/2021	EPI_ISL_4444004	2021-08-16	National Institute of Public Health	National Institute of Public Health	Helena Jirincova et al
CzechRepublic/NRL_11792/2021	EPI_ISL_4275207	2021-08-18	National Institute of Public Health	State Veterinary Institute Prague	Alexander Nagy et al
CzechRepublic/NRL_11802/2021	EPI_ISL_4275217	2021-08-13	National Institute of Public Health	State Veterinary Institute Prague	Alexander Nagy et al
CzechRepublic/NRL_11815/2021	EPI_ISL_4275226	2021-08-17	National Institute of Public Health	State Veterinary Institute Prague	Alexander Nagy et al
CzechRepublic/NRL_11858/2021	EPI_ISL_4275244	2021-08-19	National Institute of Public Health	State Veterinary Institute Prague	Alexander Nagy et al
CzechRepublic/NRL_11876/2021	EPI_ISL_4275250	2021-08-17	National Institute of Public Health	State Veterinary Institute Prague	Alexander Nagy et al
CzechRepublic/NRL_11977/2021	EPI_ISL_4900669	2021-08-24	National Institute of Public Health	State Veterinary Institute Prague	Alexander Nagy et al
CzechRepublic/NRL_11996/2021	EPI_ISL_4900866	2021-08-23	National Institute of Public Health	State Veterinary Institute Prague	Alexander Nagy et al
CzechRepublic/NRL_12002/2021	EPI_ISL_4900761	2021-08-20	National Institute of Public Health	State Veterinary Institute Prague	Alexander Nagy et al
CzechRepublic/NRL_12228/2021	EPI_ISL_4468772	2021-08-31	National Institute of Public Health	National Institute of Public Health	Helena Jirincova et al
CzechRepublic/NRL_12268/2021	EPI_ISL_4468801	2021-09-01	National Institute of Public Health	National Institute of Public Health	Helena Jirincova et al
CzechRepublic/NRL_12275/2021	EPI_ISL_4468807	2021-09-02	National Institute of Public Health	National Institute of Public Health	Helena Jirincova et al
CzechRepublic/NRL_12549/2021	EPI_ISL_4924986	2021-09-07	National Institute of Public Health	National Institute of Public Health	Helena Jirincova et al
CzechRepublic/NRL_12632/2021	EPI_ISL_5159408	2021-08-29	The National Institute of Public Health	State Veterinary Institute Prague	Alexander Nagy et al
CzechRepublic/NRL_12737/2021	EPI_ISL_4925037	2021-09-09	National Institute of Public Health	National Institute of Public Health	Helena Jirincova et al
CzechRepublic/NRL_12752/2021	EPI_ISL_4925048	2021-09-13	National Institute of Public Health	National Institute of Public Health	Helena Jirincova et al
CzechRepublic/NRL_12753/2021	EPI_ISL_4925049	2021-09-06	National Institute of Public Health	National Institute of Public Health	Helena Jirincova et al
CzechRepublic/NRL_12794/2021	EPI_ISL_4925073	2021-09-09	National Institute of Public Health	National Institute of Public Health	Helena Jirincova et al
CzechRepublic/NRL_12912/2021	EPI_ISL_4925112	2021-09-14	National Institute of Public Health	National Institute of Public Health	Helena Jirincova et al
CzechRepublic/NRL_12926/2021	EPI_ISL_4925119	2021-09-17	National Institute of Public Health	National Institute of Public Health	Helena Jirincova et al
CzechRepublic/NRL_9343/2021	EPI_ISL_3063132	2021-06-22	National Institute of Public Health	National Institute of Public Health	Helena Jirincova et al
CzechRepublic/NRL_9635/2021	EPI_ISL_3063201	2021-07-01	National Institute of Public Health	National Institute of Public Health	Helena Jirincova et al
CzechRepublic/NRL_9691/2021	EPI_ISL_3063232	2021-06-29	National Institute of Public Health	National Institute of Public Health	Helena Jirincova et al
CzechRepublic/NRL_9776/2021	EPI_ISL_3063254	2021-07-03	National Institute of Public Health	National Institute of Public Health	Helena Jirincova et al
CzechRepublic/NRL_9805/2021	EPI_ISL_3229678	2021-07-05	National Institute of Public Health	National Institute of Public Health	Helena Jirincova et al
CzechRepublic/NRL_9834/2021	EPI_ISL_3318854	2021-06-30	National Institute of Public Health	National Institute of Public Health	Helena Jirincova et al
CzechRepublic/NRL_9946/2021	EPI_ISL_3318911	2021-07-09	National Institute of Public Health	National Institute of Public Health	Helena Jirincova et al
CzechRepublic/UKDD-KNL-2021-050110903/2021	EPI_ISL_2919998	2021-05-20	County Hospital of Liberec, Dept. of genetic and molecular diagnostic	Institute of Medical Microbiology and Virology, University Hospital Carl Gustav Carus, TU Dresden	Marlena Stadtmüller et al
CzechRepublic/UMTM232883/2021	EPI_ISL_3006749	2021-07-08	Institute of Molecular and Translational Medicine / Laboratory of Experimental Medicine, Faculty of Medicine and Dentistry, Palacky University and University Hospital Olomouc	Institute of Molecular and Translational Medicine / Laboratory of Experimental Medicine, Faculty of Medicine and Dentistry, Palacky University	Rastislav Slavkovský et al
CzechRepublic/UMTM239292/2021	EPI_ISL_3341901	2021-07-29	Institute of Molecular and Translational Medicine / Laboratory of Experimental Medicine, Faculty of Medicine and Dentistry, Palacky University and University Hospital Olomouc	Institute of Molecular and Translational Medicine / Laboratory of Experimental Medicine, Faculty of Medicine and Dentistry, Palacky University	Rastislav Slavkovský et al
CzechRepublic/UMTM242135/2021	EPI_ISL_3491047	2021-08-05	Institute of Molecular and Translational Medicine / Laboratory of Experimental Medicine, Faculty of Medicine and Dentistry, Palacky University	Institute of Molecular and Translational Medicine / Laboratory of Experimental Medicine, Faculty of Medicine and Dentistry, Palacky University	Rastislav Slavkovský et al
CzechRepublic/UMTM243887/2021	EPI_ISL_3491070	2021-08-08	Institute of Molecular and Translational Medicine / Laboratory of Experimental Medicine, Faculty of Medicine and Dentistry, Palacky University	Institute of Molecular and Translational Medicine / Laboratory of Experimental Medicine, Faculty of Medicine and Dentistry, Palacky University	Rastislav Slavkovský et al
CzechRepublic/UMTM258305/2021	EPI_ISL_4584874	2021-08-31	Institute of Molecular and Translational Medicine / Laboratory of Experimental Medicine, Faculty of Medicine and Dentistry, Palacky University	Institute of Molecular and Translational Medicine / Laboratory of Experimental Medicine, Faculty of Medicine and Dentistry, Palacky University	Rastislav Slavkovský et al
CzechRepublic/UMTM261932/2021	EPI_ISL_4585018	2021-09-07	Institute of Molecular and Translational Medicine / Laboratory of Experimental Medicine, Faculty of Medicine and Dentistry, Palacky University	Institute of Molecular and Translational Medicine / Laboratory of Experimental Medicine, Faculty of Medicine and Dentistry, Palacky University	Rastislav Slavkovský et al
CzechRepublic/UMTM262858/2021	EPI_ISL_4585313	2021-09-06	Krajská nemocnice T.Bati, a.s.	Institute of Molecular and Translational Medicine / Laboratory of Experimental Medicine, Faculty of Medicine and Dentistry, Palacky University	Rastislav Slavkovský et al
CzechRepublic/UMTM263308/2021	EPI_ISL_5194507	2021-09-06	CGB laboratoř, a.s.	Institute of Molecular and Translational Medicine / Laboratory of Experimental Medicine, Faculty of Medicine and Dentistry, Palacky University	Rastislav Slavkovský et al
CzechRepublic/UMTM265520/2021	EPI_ISL_5194569	2021-09-06	Vaše laboratoře, s.r.o.	Institute of Molecular and Translational Medicine / Laboratory of Experimental Medicine, Faculty of Medicine and Dentistry, Palacky University	Rastislav Slavkovský et al
CzechRepublic/UMTM265540/2021	EPI_ISL_5194586	2021-09-06	Uherskohradišťská nemocnice, a.s.	Institute of Molecular and Translational Medicine / Laboratory of Experimental Medicine, Faculty of Medicine and Dentistry, Palacky University	Rastislav Slavkovský et al
CzechRepublic/UMTM266555/2021	EPI_ISL_5194612	2021-09-17	CGB laboratoř, a.s.	Institute of Molecular and Translational Medicine / Laboratory of Experimental Medicine, Faculty of Medicine and Dentistry, Palacky University	Rastislav Slavkovský et al
CzechRepublic/UMTM267229/2021	EPI_ISL_5194649	2021-09-20	CGB laboratoř, a.s.	Institute of Molecular and Translational Medicine / Laboratory of Experimental Medicine, Faculty of Medicine and Dentistry, Palacky University	Rastislav Slavkovský et al
DRC/299174/2021	EPI_ISL_2135844	2021-04-20	Viral Respiratory Lab, National Institute for Biomedical Research (INRB)	Pathogen Sequencing Lab, National Institute for Biomedical Research (INRB)	Placide Mbala-Kingebeni et al
DRC/RDC-274/2021	EPI_ISL_2968587	2021	Viral Respiratory Lab, National Institute for Biomedical Research (INRB)	Pathogen Sequencing Lab, National Institute for Biomedical Research (INRB)	Placide Mbala-Kingebeni et al
Denmark/DCGC-102387/2021	EPI_ISL_2299973	2021-05-17	Department of Virus and Microbiological Special Diagnostics, Statens Serum Institut, Copenhagen, Denmark	Aalborg University	Danish Covid-19 Genome Consortium et al
Denmark/DCGC-111630/2021	EPI_ISL_2666048	2021-06-14	Department of Bacteria, Parasites and Fungi, Statens Serum Institut, Copenhagen, Denmark	Statens Serum Institut Bioinformatics and Microbial Genomics	Danish Covid-19 Genome Consortium et al
Denmark/DCGC-112825/2021	EPI_ISL_2666913	2021-06-14	Department of Bacteria, Parasites and Fungi, Statens Serum Institut, Copenhagen, Denmark	Statens Serum Institut Bioinformatics and Microbial Genomics	Danish Covid-19 Genome Consortium et al
Denmark/DCGC-113431/2021	EPI_ISL_2667342	2021-06-14	Department of Bacteria, Parasites and Fungi, Statens Serum Institut, Copenhagen, Denmark	Statens Serum Institut Bioinformatics and Microbial Genomics	Danish Covid-19 Genome Consortium et al
Denmark/DCGC-113448/2021	EPI_ISL_2667354	2021-04-26	Department of Bacteria, Parasites and Fungi, Statens Serum Institut, Copenhagen, Denmark	Statens Serum Institut Bioinformatics and Microbial Genomics	Danish Covid-19 Genome Consortium et al
Denmark/DCGC-113955/2021	EPI_ISL_2667724	2021-05-31	Department of Bacteria, Parasites and Fungi, Statens Serum Institut, Copenhagen, Denmark	Statens Serum Institut Bioinformatics and Microbial Genomics	Danish Covid-19 Genome Consortium et al
Denmark/DCGC-115091/2021	EPI_ISL_2668554	2021-06-14	Department of Bacteria, Parasites and Fungi, Statens Serum Institut, Copenhagen, Denmark	Statens Serum Institut Bioinformatics and Microbial Genomics	Danish Covid-19 Genome Consortium et al
Denmark/DCGC-115291/2021	EPI_ISL_2668703	2021-06-07	Department of Bacteria, Parasites and Fungi, Statens Serum Institut, Copenhagen, Denmark	Statens Serum Institut Bioinformatics and Microbial Genomics	Danish Covid-19 Genome Consortium et al
Denmark/DCGC-121032/2021	EPI_ISL_2685736	2021-06-07	Statens Serum Institut Bioinformatics and Microbial Genomics	Statens Serum Institut Bioinformatics and Microbial Genomics	Danish Covid-19 Genome Consortium et al
Denmark/DCGC-121204/2021	EPI_ISL_2747506	2021-06-23	Department of Bacteria, Parasites and Fungi, Statens Serum Institut, Copenhagen, Denmark	Statens Serum Institut Bioinformatics and Microbial Genomics	Danish Covid-19 Genome Consortium et al
Denmark/DCGC-121348/2021	EPI_ISL_2747692	2021-06-25	Department of Bacteria, Parasites and Fungi, Statens Serum Institut, Copenhagen, Denmark	Statens Serum Institut Bioinformatics and Microbial Genomics	Danish Covid-19 Genome Consortium et al
Denmark/DCGC-121448/2021	EPI_ISL_2747828	2021-06-21	Department of Bacteria, Parasites and Fungi, Statens Serum Institut, Copenhagen, Denmark	Statens Serum Institut Bioinformatics and Microbial Genomics	Danish Covid-19 Genome Consortium et al
Denmark/DCGC-121768/2021	EPI_ISL_2748236	2021-06-24	Department of Bacteria, Parasites and Fungi, Statens Serum Institut, Copenhagen, Denmark	Statens Serum Institut Bioinformatics and Microbial Genomics	Danish Covid-19 Genome Consortium et al
Denmark/DCGC-121923/2021	EPI_ISL_2748420	2021-06-25	Department of Bacteria, Parasites and Fungi, Statens Serum Institut, Copenhagen, Denmark	Statens Serum Institut Bioinformatics and Microbial Genomics	Danish Covid-19 Genome Consortium et al
Denmark/DCGC-122403/2021	EPI_ISL_2784662	2021-06-28	Department of Bacteria, Parasites and Fungi, Statens Serum Institut, Copenhagen, Denmark	Statens Serum Institut Bioinformatics and Microbial Genomics	Danish Covid-19 Genome Consortium et al
Denmark/DCGC-122440/2021	EPI_ISL_2819052	2021-06-29	Department of Bacteria, Parasites and Fungi, Statens Serum Institut, Copenhagen, Denmark	Statens Serum Institut Bioinformatics and Microbial Genomics	Danish Covid-19 Genome Consortium et al
Denmark/DCGC-122443/2021	EPI_ISL_2819054	2021-06-29	Department of Bacteria, Parasites and Fungi, Statens Serum Institut, Copenhagen, Denmark	Statens Serum Institut Bioinformatics and Microbial Genomics	Danish Covid-19 Genome Consortium et al
Denmark/DCGC-122508/2021	EPI_ISL_2819152	2021-06-29	Department of Bacteria, Parasites and Fungi, Statens Serum Institut, Copenhagen, Denmark	Statens Serum Institut Bioinformatics and Microbial Genomics	Danish Covid-19 Genome Consortium et al
Denmark/DCGC-122527/2021	EPI_ISL_2819179	2021-06-29	Department of Bacteria, Parasites and Fungi, Statens Serum Institut, Copenhagen, Denmark	Statens Serum Institut Bioinformatics and Microbial Genomics	Danish Covid-19 Genome Consortium et al
Denmark/DCGC-122537/2021	EPI_ISL_2819196	2021-06-27	Department of Bacteria, Parasites and Fungi, Statens Serum Institut, Copenhagen, Denmark	Statens Serum Institut Bioinformatics and Microbial Genomics	Danish Covid-19 Genome Consortium et al
Denmark/DCGC-122544/2021	EPI_ISL_2819206	2021-06-29	Department of Bacteria, Parasites and Fungi, Statens Serum Institut, Copenhagen, Denmark	Statens Serum Institut Bioinformatics and Microbial Genomics	Danish Covid-19 Genome Consortium et al
Denmark/DCGC-122598/2021	EPI_ISL_2819291	2021-06-28	Department of Bacteria, Parasites and Fungi, Statens Serum Institut, Copenhagen, Denmark	Statens Serum Institut Bioinformatics and Microbial Genomics	Danish Covid-19 Genome Consortium et al
Denmark/DCGC-122623/2021	EPI_ISL_2819324	2021-06-28	Department of Bacteria, Parasites and Fungi, Statens Serum Institut, Copenhagen, Denmark	Statens Serum Institut Bioinformatics and Microbial Genomics	Danish Covid-19 Genome Consortium et al
Denmark/DCGC-122664/2021	EPI_ISL_2819374	2021-06-29	Department of Bacteria, Parasites and Fungi, Statens Serum Institut, Copenhagen, Denmark	Statens Serum Institut Bioinformatics and Microbial Genomics	Danish Covid-19 Genome Consortium et al
Denmark/DCGC-122702/2021	EPI_ISL_2819426	2021-06-29	Department of Bacteria, Parasites and Fungi, Statens Serum Institut, Copenhagen, Denmark	Statens Serum Institut Bioinformatics and Microbial Genomics	Danish Covid-19 Genome Consortium et al
Denmark/DCGC-122801/2021	EPI_ISL_2819557	2021-06-28	Department of Bacteria, Parasites and Fungi, Statens Serum Institut, Copenhagen, Denmark	Statens Serum Institut Bioinformatics and Microbial Genomics	Danish Covid-19 Genome Consortium et al
Denmark/DCGC-122819/2021	EPI_ISL_2819587	2021-06-29	Department of Bacteria, Parasites and Fungi, Statens Serum Institut, Copenhagen, Denmark	Statens Serum Institut Bioinformatics and Microbial Genomics	Danish Covid-19 Genome Consortium et al
Denmark/DCGC-122840/2021	EPI_ISL_2819608	2021-06-29	Department of Bacteria, Parasites and Fungi, Statens Serum Institut, Copenhagen, Denmark	Statens Serum Institut Bioinformatics and Microbial Genomics	Danish Covid-19 Genome Consortium et al
Denmark/DCGC-122846/2021	EPI_ISL_2819615	2021-06-28	Department of Bacteria, Parasites and Fungi, Statens Serum Institut, Copenhagen, Denmark	Statens Serum Institut Bioinformatics and Microbial Genomics	Danish Covid-19 Genome Consortium et al
Denmark/DCGC-122948/2021	EPI_ISL_2838096	2021-07-01	Department of Bacteria, Parasites and Fungi, Statens Serum Institut, Copenhagen, Denmark	Statens Serum Institut Bioinformatics and Microbial Genomics	Danish Covid-19 Genome Consortium et al
Denmark/DCGC-122953/2021	EPI_ISL_2838101	2021-07-01	Department of Bacteria, Parasites and Fungi, Statens Serum Institut, Copenhagen, Denmark	Statens Serum Institut Bioinformatics and Microbial Genomics	Danish Covid-19 Genome Consortium et al
Denmark/DCGC-122964/2021	EPI_ISL_2838109	2021-06-30	Department of Bacteria, Parasites and Fungi, Statens Serum Institut, Copenhagen, Denmark	Statens Serum Institut Bioinformatics and Microbial Genomics	Danish Covid-19 Genome Consortium et al
Denmark/DCGC-123218/2021	EPI_ISL_2838313	2021-07-01	Department of Bacteria, Parasites and Fungi, Statens Serum Institut, Copenhagen, Denmark	Statens Serum Institut Bioinformatics and Microbial Genomics	Danish Covid-19 Genome Consortium et al
Denmark/DCGC-123291/2021	EPI_ISL_2854287	2021-06-30	Department of Bacteria, Parasites and Fungi, Statens Serum Institut, Copenhagen, Denmark	Statens Serum Institut Bioinformatics and Microbial Genomics	Danish Covid-19 Genome Consortium et al
Denmark/DCGC-123362/2021	EPI_ISL_2854338	2021-06-30	Department of Bacteria, Parasites and Fungi, Statens Serum Institut, Copenhagen, Denmark	Statens Serum Institut Bioinformatics and Microbial Genomics	Danish Covid-19 Genome Consortium et al
Denmark/DCGC-123375/2021	EPI_ISL_2854350	2021-06-30	Department of Bacteria, Parasites and Fungi, Statens Serum Institut, Copenhagen, Denmark	Statens Serum Institut Bioinformatics and Microbial Genomics	Danish Covid-19 Genome Consortium et al
Denmark/DCGC-123385/2021	EPI_ISL_2854358	2021-06-30	Department of Bacteria, Parasites and Fungi, Statens Serum Institut, Copenhagen, Denmark	Statens Serum Institut Bioinformatics and Microbial Genomics	Danish Covid-19 Genome Consortium et al
Denmark/DCGC-123472/2021	EPI_ISL_2854422	2021-06-30	Department of Bacteria, Parasites and Fungi, Statens Serum Institut, Copenhagen, Denmark	Statens Serum Institut Bioinformatics and Microbial Genomics	Danish Covid-19 Genome Consortium et al
Denmark/DCGC-123497/2021	EPI_ISL_2854438	2021-06-30	Department of Bacteria, Parasites and Fungi, Statens Serum Institut, Copenhagen, Denmark	Statens Serum Institut Bioinformatics and Microbial Genomics	Danish Covid-19 Genome Consortium et al
Denmark/DCGC-123516/2021	EPI_ISL_2854452	2021-06-30	Department of Bacteria, Parasites and Fungi, Statens Serum Institut, Copenhagen, Denmark	Statens Serum Institut Bioinformatics and Microbial Genomics	Danish Covid-19 Genome Consortium et al
Denmark/DCGC-123519/2021	EPI_ISL_2854454	2021-07-01	Department of Bacteria, Parasites and Fungi, Statens Serum Institut, Copenhagen, Denmark	Statens Serum Institut Bioinformatics and Microbial Genomics	Danish Covid-19 Genome Consortium et al
Denmark/DCGC-123560/2021	EPI_ISL_2854478	2021-06-30	Department of Bacteria, Parasites and Fungi, Statens Serum Institut, Copenhagen, Denmark	Statens Serum Institut Bioinformatics and Microbial Genomics	Danish Covid-19 Genome Consortium et al
Denmark/DCGC-123605/2021	EPI_ISL_2854513	2021-06-30	Department of Bacteria, Parasites and Fungi, Statens Serum Institut, Copenhagen, Denmark	Statens Serum Institut Bioinformatics and Microbial Genomics	Danish Covid-19 Genome Consortium et al
Denmark/DCGC-123626/2021	EPI_ISL_2854529	2021-06-30	Department of Bacteria, Parasites and Fungi, Statens Serum Institut, Copenhagen, Denmark	Statens Serum Institut Bioinformatics and Microbial Genomics	Danish Covid-19 Genome Consortium et al
Denmark/DCGC-123792/2021	EPI_ISL_2854650	2021-07-02	Department of Bacteria, Parasites and Fungi, Statens Serum Institut, Copenhagen, Denmark	Statens Serum Institut Bioinformatics and Microbial Genomics	Danish Covid-19 Genome Consortium et al
Denmark/DCGC-123921/2021	EPI_ISL_2862816	2021-06-29	Department of Bacteria, Parasites and Fungi, Statens Serum Institut, Copenhagen, Denmark	Statens Serum Institut Bioinformatics and Microbial Genomics	Danish Covid-19 Genome Consortium et al
Denmark/DCGC-123947/2021	EPI_ISL_2862858	2021-07-05	Department of Bacteria, Parasites and Fungi, Statens Serum Institut, Copenhagen, Denmark	Statens Serum Institut Bioinformatics and Microbial Genomics	Danish Covid-19 Genome Consortium et al
Denmark/DCGC-123948/2021	EPI_ISL_2862860	2021-07-03	Department of Bacteria, Parasites and Fungi, Statens Serum Institut, Copenhagen, Denmark	Statens Serum Institut Bioinformatics and Microbial Genomics	Danish Covid-19 Genome Consortium et al
Denmark/DCGC-123952/2021	EPI_ISL_2862866	2021-07-05	Department of Bacteria, Parasites and Fungi, Statens Serum Institut, Copenhagen, Denmark	Statens Serum Institut Bioinformatics and Microbial Genomics	Danish Covid-19 Genome Consortium et al
Denmark/DCGC-123957/2021	EPI_ISL_2862874	2021-07-02	Department of Bacteria, Parasites and Fungi, Statens Serum Institut, Copenhagen, Denmark	Statens Serum Institut Bioinformatics and Microbial Genomics	Danish Covid-19 Genome Consortium et al
Denmark/DCGC-124000/2021	EPI_ISL_2862933	2021-07-03	Department of Bacteria, Parasites and Fungi, Statens Serum Institut, Copenhagen, Denmark	Statens Serum Institut Bioinformatics and Microbial Genomics	Danish Covid-19 Genome Consortium et al
Denmark/DCGC-124053/2021	EPI_ISL_2862998	2021-07-05	Department of Bacteria, Parasites and Fungi, Statens Serum Institut, Copenhagen, Denmark	Statens Serum Institut Bioinformatics and Microbial Genomics	Danish Covid-19 Genome Consortium et al
Denmark/DCGC-124124/2021	EPI_ISL_2863096	2021-07-03	Department of Bacteria, Parasites and Fungi, Statens Serum Institut, Copenhagen, Denmark	Statens Serum Institut Bioinformatics and Microbial Genomics	Danish Covid-19 Genome Consortium et al
Denmark/DCGC-124153/2021	EPI_ISL_2863134	2021-07-04	Department of Bacteria, Parasites and Fungi, Statens Serum Institut, Copenhagen, Denmark	Statens Serum Institut Bioinformatics and Microbial Genomics	Danish Covid-19 Genome Consortium et al
Denmark/DCGC-124180/2021	EPI_ISL_2863173	2021-07-05	Department of Bacteria, Parasites and Fungi, Statens Serum Institut, Copenhagen, Denmark	Statens Serum Institut Bioinformatics and Microbial Genomics	Danish Covid-19 Genome Consortium et al
Denmark/DCGC-124266/2021	EPI_ISL_2863290	2021-07-05	Department of Bacteria, Parasites and Fungi, Statens Serum Institut, Copenhagen, Denmark	Statens Serum Institut Bioinformatics and Microbial Genomics	Danish Covid-19 Genome Consortium et al
Denmark/DCGC-124319/2021	EPI_ISL_2863368	2021-07-05	Department of Bacteria, Parasites and Fungi, Statens Serum Institut, Copenhagen, Denmark	Statens Serum Institut Bioinformatics and Microbial Genomics	Danish Covid-19 Genome Consortium et al
Denmark/DCGC-124422/2021	EPI_ISL_2863475	2021-07-05	Department of Bacteria, Parasites and Fungi, Statens Serum Institut, Copenhagen, Denmark	Statens Serum Institut Bioinformatics and Microbial Genomics	Danish Covid-19 Genome Consortium et al
Denmark/DCGC-124435/2021	EPI_ISL_2863484	2021-07-03	Department of Bacteria, Parasites and Fungi, Statens Serum Institut, Copenhagen, Denmark	Statens Serum Institut Bioinformatics and Microbial Genomics	Danish Covid-19 Genome Consortium et al
Denmark/DCGC-124518/2021	EPI_ISL_4256971	2021-07-05	Department of Bacteria, Parasites and Fungi, Statens Serum Institut, Copenhagen, Denmark	Statens Serum Institut Bioinformatics and Microbial Genomics	Danish Covid-19 Genome Consortium et al
Denmark/DCGC-124594/2021	EPI_ISL_2863599	2021-07-02	Department of Bacteria, Parasites and Fungi, Statens Serum Institut, Copenhagen, Denmark	Statens Serum Institut Bioinformatics and Microbial Genomics	Danish Covid-19 Genome Consortium et al
Denmark/DCGC-124704/2021	EPI_ISL_2863736	2021-07-03	Department of Bacteria, Parasites and Fungi, Statens Serum Institut, Copenhagen, Denmark	Statens Serum Institut Bioinformatics and Microbial Genomics	Danish Covid-19 Genome Consortium et al
Denmark/DCGC-124744/2021	EPI_ISL_2863756	2021-07-05	Department of Bacteria, Parasites and Fungi, Statens Serum Institut, Copenhagen, Denmark	Statens Serum Institut Bioinformatics and Microbial Genomics	Danish Covid-19 Genome Consortium et al
Denmark/DCGC-124781/2021	EPI_ISL_2863779	2021-07-05	Department of Bacteria, Parasites and Fungi, Statens Serum Institut, Copenhagen, Denmark	Statens Serum Institut Bioinformatics and Microbial Genomics	Danish Covid-19 Genome Consortium et al
Denmark/DCGC-124816/2021	EPI_ISL_2896298	2021-07-06	Department of Bacteria, Parasites and Fungi, Statens Serum Institut, Copenhagen, Denmark	Statens Serum Institut Bioinformatics and Microbial Genomics	Danish Covid-19 Genome Consortium et al
Denmark/DCGC-124824/2021	EPI_ISL_2896305	2021-07-06	Department of Bacteria, Parasites and Fungi, Statens Serum Institut, Copenhagen, Denmark	Statens Serum Institut Bioinformatics and Microbial Genomics	Danish Covid-19 Genome Consortium et al
Denmark/DCGC-124881/2021	EPI_ISL_2896343	2021-07-07	Department of Bacteria, Parasites and Fungi, Statens Serum Institut, Copenhagen, Denmark	Statens Serum Institut Bioinformatics and Microbial Genomics	Danish Covid-19 Genome Consortium et al
Denmark/DCGC-124968/2021	EPI_ISL_2896410	2021-07-06	Department of Bacteria, Parasites and Fungi, Statens Serum Institut, Copenhagen, Denmark	Statens Serum Institut Bioinformatics and Microbial Genomics	Danish Covid-19 Genome Consortium et al
Denmark/DCGC-124969/2021	EPI_ISL_2896411	2021-07-05	Department of Bacteria, Parasites and Fungi, Statens Serum Institut, Copenhagen, Denmark	Statens Serum Institut Bioinformatics and Microbial Genomics	Danish Covid-19 Genome Consortium et al
Denmark/DCGC-124994/2021	EPI_ISL_2896431	2021-07-07	Department of Bacteria, Parasites and Fungi, Statens Serum Institut, Copenhagen, Denmark	Statens Serum Institut Bioinformatics and Microbial Genomics	Danish Covid-19 Genome Consortium et al
Denmark/DCGC-125057/2021	EPI_ISL_2896477	2021-07-07	Department of Bacteria, Parasites and Fungi, Statens Serum Institut, Copenhagen, Denmark	Statens Serum Institut Bioinformatics and Microbial Genomics	Danish Covid-19 Genome Consortium et al
Denmark/DCGC-125110/2021	EPI_ISL_2896520	2021-07-04	Department of Bacteria, Parasites and Fungi, Statens Serum Institut, Copenhagen, Denmark	Statens Serum Institut Bioinformatics and Microbial Genomics	Danish Covid-19 Genome Consortium et al
Denmark/DCGC-125134/2021	EPI_ISL_2896533	2021-07-07	Department of Bacteria, Parasites and Fungi, Statens Serum Institut, Copenhagen, Denmark	Statens Serum Institut Bioinformatics and Microbial Genomics	Danish Covid-19 Genome Consortium et al
Denmark/DCGC-125263/2021	EPI_ISL_2896629	2021-07-04	Department of Bacteria, Parasites and Fungi, Statens Serum Institut, Copenhagen, Denmark	Statens Serum Institut Bioinformatics and Microbial Genomics	Danish Covid-19 Genome Consortium et al
Denmark/DCGC-125264/2021	EPI_ISL_2896630	2021-07-06	Department of Bacteria, Parasites and Fungi, Statens Serum Institut, Copenhagen, Denmark	Statens Serum Institut Bioinformatics and Microbial Genomics	Danish Covid-19 Genome Consortium et al
Denmark/DCGC-125270/2021	EPI_ISL_2896634	2021-07-06	Department of Bacteria, Parasites and Fungi, Statens Serum Institut, Copenhagen, Denmark	Statens Serum Institut Bioinformatics and Microbial Genomics	Danish Covid-19 Genome Consortium et al
Denmark/DCGC-125331/2021	EPI_ISL_2896681	2021-07-06	Department of Bacteria, Parasites and Fungi, Statens Serum Institut, Copenhagen, Denmark	Statens Serum Institut Bioinformatics and Microbial Genomics	Danish Covid-19 Genome Consortium et al
Denmark/DCGC-125345/2021	EPI_ISL_2896691	2021-07-07	Department of Bacteria, Parasites and Fungi, Statens Serum Institut, Copenhagen, Denmark	Statens Serum Institut Bioinformatics and Microbial Genomics	Danish Covid-19 Genome Consortium et al
Denmark/DCGC-125347/2021	EPI_ISL_2896693	2021-07-06	Department of Bacteria, Parasites and Fungi, Statens Serum Institut, Copenhagen, Denmark	Statens Serum Institut Bioinformatics and Microbial Genomics	Danish Covid-19 Genome Consortium et al
Denmark/DCGC-125376/2021	EPI_ISL_2896714	2021-07-06	Department of Bacteria, Parasites and Fungi, Statens Serum Institut, Copenhagen, Denmark	Statens Serum Institut Bioinformatics and Microbial Genomics	Danish Covid-19 Genome Consortium et al
Denmark/DCGC-125386/2021	EPI_ISL_2896723	2021-07-06	Department of Bacteria, Parasites and Fungi, Statens Serum Institut, Copenhagen, Denmark	Statens Serum Institut Bioinformatics and Microbial Genomics	Danish Covid-19 Genome Consortium et al
Denmark/DCGC-125395/2021	EPI_ISL_2896731	2021-07-06	Department of Bacteria, Parasites and Fungi, Statens Serum Institut, Copenhagen, Denmark	Statens Serum Institut Bioinformatics and Microbial Genomics	Danish Covid-19 Genome Consortium et al
Denmark/DCGC-125431/2021	EPI_ISL_2896758	2021-07-05	Department of Bacteria, Parasites and Fungi, Statens Serum Institut, Copenhagen, Denmark	Statens Serum Institut Bioinformatics and Microbial Genomics	Danish Covid-19 Genome Consortium et al
Denmark/DCGC-125453/2021	EPI_ISL_2896776	2021-07-04	Department of Bacteria, Parasites and Fungi, Statens Serum Institut, Copenhagen, Denmark	Statens Serum Institut Bioinformatics and Microbial Genomics	Danish Covid-19 Genome Consortium et al
Denmark/DCGC-125463/2021	EPI_ISL_2896784	2021-07-07	Department of Bacteria, Parasites and Fungi, Statens Serum Institut, Copenhagen, Denmark	Statens Serum Institut Bioinformatics and Microbial Genomics	Danish Covid-19 Genome Consortium et al
Denmark/DCGC-125483/2021	EPI_ISL_2896803	2021-07-06	Department of Bacteria, Parasites and Fungi, Statens Serum Institut, Copenhagen, Denmark	Statens Serum Institut Bioinformatics and Microbial Genomics	Danish Covid-19 Genome Consortium et al
Denmark/DCGC-125500/2021	EPI_ISL_2896832	2021-07-06	Department of Bacteria, Parasites and Fungi, Statens Serum Institut, Copenhagen, Denmark	Statens Serum Institut Bioinformatics and Microbial Genomics	Danish Covid-19 Genome Consortium et al
Denmark/DCGC-125541/2021	EPI_ISL_2896868	2021-07-07	Department of Bacteria, Parasites and Fungi, Statens Serum Institut, Copenhagen, Denmark	Statens Serum Institut Bioinformatics and Microbial Genomics	Danish Covid-19 Genome Consortium et al
Denmark/DCGC-125597/2021	EPI_ISL_2896914	2021-07-05	Department of Bacteria, Parasites and Fungi, Statens Serum Institut, Copenhagen, Denmark	Statens Serum Institut Bioinformatics and Microbial Genomics	Danish Covid-19 Genome Consortium et al
Denmark/DCGC-125644/2021	EPI_ISL_2932745	2021-07-06	Department of Bacteria, Parasites and Fungi, Statens Serum Institut, Copenhagen, Denmark	Statens Serum Institut Bioinformatics and Microbial Genomics	Danish Covid-19 Genome Consortium et al
Denmark/DCGC-125727/2021	EPI_ISL_2932814	2021-07-06	Department of Bacteria, Parasites and Fungi, Statens Serum Institut, Copenhagen, Denmark	Statens Serum Institut Bioinformatics and Microbial Genomics	Danish Covid-19 Genome Consortium et al
Denmark/DCGC-125847/2021	EPI_ISL_2932910	2021-07-07	Department of Bacteria, Parasites and Fungi, Statens Serum Institut, Copenhagen, Denmark	Statens Serum Institut Bioinformatics and Microbial Genomics	Danish Covid-19 Genome Consortium et al
Denmark/DCGC-125922/2021	EPI_ISL_2932969	2021-07-08	Department of Bacteria, Parasites and Fungi, Statens Serum Institut, Copenhagen, Denmark	Statens Serum Institut Bioinformatics and Microbial Genomics	Danish Covid-19 Genome Consortium et al
Denmark/DCGC-125929/2021	EPI_ISL_2932976	2021-07-08	Department of Bacteria, Parasites and Fungi, Statens Serum Institut, Copenhagen, Denmark	Statens Serum Institut Bioinformatics and Microbial Genomics	Danish Covid-19 Genome Consortium et al
Denmark/DCGC-125954/2021	EPI_ISL_2932995	2021-07-06	Department of Bacteria, Parasites and Fungi, Statens Serum Institut, Copenhagen, Denmark	Statens Serum Institut Bioinformatics and Microbial Genomics	Danish Covid-19 Genome Consortium et al
Denmark/DCGC-125984/2021	EPI_ISL_2933019	2021-07-08	Department of Bacteria, Parasites and Fungi, Statens Serum Institut, Copenhagen, Denmark	Statens Serum Institut Bioinformatics and Microbial Genomics	Danish Covid-19 Genome Consortium et al
Denmark/DCGC-126023/2021	EPI_ISL_2933052	2021-07-08	Department of Bacteria, Parasites and Fungi, Statens Serum Institut, Copenhagen, Denmark	Statens Serum Institut Bioinformatics and Microbial Genomics	Danish Covid-19 Genome Consortium et al
Denmark/DCGC-126058/2021	EPI_ISL_2933077	2021-07-06	Department of Bacteria, Parasites and Fungi, Statens Serum Institut, Copenhagen, Denmark	Statens Serum Institut Bioinformatics and Microbial Genomics	Danish Covid-19 Genome Consortium et al
Denmark/DCGC-126061/2021	EPI_ISL_2933080	2021-07-06	Department of Bacteria, Parasites and Fungi, Statens Serum Institut, Copenhagen, Denmark	Statens Serum Institut Bioinformatics and Microbial Genomics	Danish Covid-19 Genome Consortium et al
Denmark/DCGC-126083/2021	EPI_ISL_2933096	2021-07-08	Department of Bacteria, Parasites and Fungi, Statens Serum Institut, Copenhagen, Denmark	Statens Serum Institut Bioinformatics and Microbial Genomics	Danish Covid-19 Genome Consortium et al
Denmark/DCGC-126109/2021	EPI_ISL_2963530	2021-07-10	Department of Bacteria, Parasites and Fungi, Statens Serum Institut, Copenhagen, Denmark	Statens Serum Institut Bioinformatics and Microbial Genomics	Danish Covid-19 Genome Consortium et al
Denmark/DCGC-126146/2021	EPI_ISL_2963563	2021-07-11	Department of Bacteria, Parasites and Fungi, Statens Serum Institut, Copenhagen, Denmark	Statens Serum Institut Bioinformatics and Microbial Genomics	Danish Covid-19 Genome Consortium et al
Denmark/DCGC-126197/2021	EPI_ISL_2963603	2021-07-07	Department of Bacteria, Parasites and Fungi, Statens Serum Institut, Copenhagen, Denmark	Statens Serum Institut Bioinformatics and Microbial Genomics	Danish Covid-19 Genome Consortium et al
Denmark/DCGC-126226/2021	EPI_ISL_2963626	2021-07-09	Department of Bacteria, Parasites and Fungi, Statens Serum Institut, Copenhagen, Denmark	Statens Serum Institut Bioinformatics and Microbial Genomics	Danish Covid-19 Genome Consortium et al
Denmark/DCGC-126293/2021	EPI_ISL_2963683	2021-07-09	Department of Bacteria, Parasites and Fungi, Statens Serum Institut, Copenhagen, Denmark	Statens Serum Institut Bioinformatics and Microbial Genomics	Danish Covid-19 Genome Consortium et al
Denmark/DCGC-126305/2021	EPI_ISL_2963693	2021-07-07	Department of Bacteria, Parasites and Fungi, Statens Serum Institut, Copenhagen, Denmark	Statens Serum Institut Bioinformatics and Microbial Genomics	Danish Covid-19 Genome Consortium et al
Denmark/DCGC-126328/2021	EPI_ISL_2963711	2021-07-11	Department of Bacteria, Parasites and Fungi, Statens Serum Institut, Copenhagen, Denmark	Statens Serum Institut Bioinformatics and Microbial Genomics	Danish Covid-19 Genome Consortium et al
Denmark/DCGC-126362/2021	EPI_ISL_2963739	2021-07-07	Department of Bacteria, Parasites and Fungi, Statens Serum Institut, Copenhagen, Denmark	Statens Serum Institut Bioinformatics and Microbial Genomics	Danish Covid-19 Genome Consortium et al
Denmark/DCGC-126365/2021	EPI_ISL_2963742	2021-07-11	Department of Bacteria, Parasites and Fungi, Statens Serum Institut, Copenhagen, Denmark	Statens Serum Institut Bioinformatics and Microbial Genomics	Danish Covid-19 Genome Consortium et al
Denmark/DCGC-126370/2021	EPI_ISL_2963747	2021-07-10	Department of Bacteria, Parasites and Fungi, Statens Serum Institut, Copenhagen, Denmark	Statens Serum Institut Bioinformatics and Microbial Genomics	Danish Covid-19 Genome Consortium et al
Denmark/DCGC-126413/2021	EPI_ISL_2963787	2021-07-09	Department of Bacteria, Parasites and Fungi, Statens Serum Institut, Copenhagen, Denmark	Statens Serum Institut Bioinformatics and Microbial Genomics	Danish Covid-19 Genome Consortium et al
Denmark/DCGC-126449/2021	EPI_ISL_2963815	2021-07-09	Department of Bacteria, Parasites and Fungi, Statens Serum Institut, Copenhagen, Denmark	Statens Serum Institut Bioinformatics and Microbial Genomics	Danish Covid-19 Genome Consortium et al
Denmark/DCGC-126460/2021	EPI_ISL_2963826	2021-07-09	Department of Bacteria, Parasites and Fungi, Statens Serum Institut, Copenhagen, Denmark	Statens Serum Institut Bioinformatics and Microbial Genomics	Danish Covid-19 Genome Consortium et al
Denmark/DCGC-126472/2021	EPI_ISL_2963838	2021-07-11	Department of Bacteria, Parasites and Fungi, Statens Serum Institut, Copenhagen, Denmark	Statens Serum Institut Bioinformatics and Microbial Genomics	Danish Covid-19 Genome Consortium et al
Denmark/DCGC-126491/2021	EPI_ISL_2963854	2021-07-11	Department of Bacteria, Parasites and Fungi, Statens Serum Institut, Copenhagen, Denmark	Statens Serum Institut Bioinformatics and Microbial Genomics	Danish Covid-19 Genome Consortium et al
Denmark/DCGC-126532/2021	EPI_ISL_2963886	2021-07-07	Department of Bacteria, Parasites and Fungi, Statens Serum Institut, Copenhagen, Denmark	Statens Serum Institut Bioinformatics and Microbial Genomics	Danish Covid-19 Genome Consortium et al
Denmark/DCGC-126540/2021	EPI_ISL_2963892	2021-07-07	Department of Bacteria, Parasites and Fungi, Statens Serum Institut, Copenhagen, Denmark	Statens Serum Institut Bioinformatics and Microbial Genomics	Danish Covid-19 Genome Consortium et al
Denmark/DCGC-126559/2021	EPI_ISL_2963907	2021-07-11	Department of Bacteria, Parasites and Fungi, Statens Serum Institut, Copenhagen, Denmark	Statens Serum Institut Bioinformatics and Microbial Genomics	Danish Covid-19 Genome Consortium et al
Denmark/DCGC-126562/2021	EPI_ISL_2963910	2021-07-09	Department of Bacteria, Parasites and Fungi, Statens Serum Institut, Copenhagen, Denmark	Statens Serum Institut Bioinformatics and Microbial Genomics	Danish Covid-19 Genome Consortium et al
Denmark/DCGC-126584/2021	EPI_ISL_2963927	2021-07-10	Department of Bacteria, Parasites and Fungi, Statens Serum Institut, Copenhagen, Denmark	Statens Serum Institut Bioinformatics and Microbial Genomics	Danish Covid-19 Genome Consortium et al
Denmark/DCGC-126623/2021	EPI_ISL_2963956	2021-07-09	Department of Bacteria, Parasites and Fungi, Statens Serum Institut, Copenhagen, Denmark	Statens Serum Institut Bioinformatics and Microbial Genomics	Danish Covid-19 Genome Consortium et al
Denmark/DCGC-126678/2021	EPI_ISL_2964002	2021-07-10	Department of Bacteria, Parasites and Fungi, Statens Serum Institut, Copenhagen, Denmark	Statens Serum Institut Bioinformatics and Microbial Genomics	Danish Covid-19 Genome Consortium et al
Denmark/DCGC-126740/2021	EPI_ISL_4257002	2021-06-30	Department of Bacteria, Parasites and Fungi, Statens Serum Institut, Copenhagen, Denmark	Statens Serum Institut Bioinformatics and Microbial Genomics	Danish Covid-19 Genome Consortium et al
Denmark/DCGC-126746/2021	EPI_ISL_2964052	2021-07-09	Department of Bacteria, Parasites and Fungi, Statens Serum Institut, Copenhagen, Denmark	Statens Serum Institut Bioinformatics and Microbial Genomics	Danish Covid-19 Genome Consortium et al
Denmark/DCGC-126762/2021	EPI_ISL_2964065	2021-07-09	Department of Bacteria, Parasites and Fungi, Statens Serum Institut, Copenhagen, Denmark	Statens Serum Institut Bioinformatics and Microbial Genomics	Danish Covid-19 Genome Consortium et al
Denmark/DCGC-126772/2021	EPI_ISL_2964074	2021-07-10	Department of Bacteria, Parasites and Fungi, Statens Serum Institut, Copenhagen, Denmark	Statens Serum Institut Bioinformatics and Microbial Genomics	Danish Covid-19 Genome Consortium et al
Denmark/DCGC-126783/2021	EPI_ISL_2964083	2021-07-10	Department of Bacteria, Parasites and Fungi, Statens Serum Institut, Copenhagen, Denmark	Statens Serum Institut Bioinformatics and Microbial Genomics	Danish Covid-19 Genome Consortium et al
Denmark/DCGC-126787/2021	EPI_ISL_2964086	2021-07-11	Department of Bacteria, Parasites and Fungi, Statens Serum Institut, Copenhagen, Denmark	Statens Serum Institut Bioinformatics and Microbial Genomics	Danish Covid-19 Genome Consortium et al
Denmark/DCGC-126797/2021	EPI_ISL_2964093	2021-07-09	Department of Bacteria, Parasites and Fungi, Statens Serum Institut, Copenhagen, Denmark	Statens Serum Institut Bioinformatics and Microbial Genomics	Danish Covid-19 Genome Consortium et al
Denmark/DCGC-126799/2021	EPI_ISL_2964095	2021-07-09	Department of Bacteria, Parasites and Fungi, Statens Serum Institut, Copenhagen, Denmark	Statens Serum Institut Bioinformatics and Microbial Genomics	Danish Covid-19 Genome Consortium et al
Denmark/DCGC-126802/2021	EPI_ISL_2964098	2021-07-07	Department of Bacteria, Parasites and Fungi, Statens Serum Institut, Copenhagen, Denmark	Statens Serum Institut Bioinformatics and Microbial Genomics	Danish Covid-19 Genome Consortium et al
Denmark/DCGC-126864/2021	EPI_ISL_3076500	2021-07-02	Department of Bacteria, Parasites and Fungi, Statens Serum Institut, Copenhagen, Denmark	Statens Serum Institut Bioinformatics and Microbial Genomics	Danish Covid-19 Genome Consortium et al
Denmark/DCGC-126880/2021	EPI_ISL_2964166	2021-07-10	Department of Bacteria, Parasites and Fungi, Statens Serum Institut, Copenhagen, Denmark	Statens Serum Institut Bioinformatics and Microbial Genomics	Danish Covid-19 Genome Consortium et al
Denmark/DCGC-126904/2021	EPI_ISL_2964186	2021-07-11	Department of Bacteria, Parasites and Fungi, Statens Serum Institut, Copenhagen, Denmark	Statens Serum Institut Bioinformatics and Microbial Genomics	Danish Covid-19 Genome Consortium et al
Denmark/DCGC-126906/2021	EPI_ISL_2964188	2021-07-07	Department of Bacteria, Parasites and Fungi, Statens Serum Institut, Copenhagen, Denmark	Statens Serum Institut Bioinformatics and Microbial Genomics	Danish Covid-19 Genome Consortium et al
Denmark/DCGC-126909/2021	EPI_ISL_2964191	2021-07-09	Department of Bacteria, Parasites and Fungi, Statens Serum Institut, Copenhagen, Denmark	Statens Serum Institut Bioinformatics and Microbial Genomics	Danish Covid-19 Genome Consortium et al
Denmark/DCGC-126925/2021	EPI_ISL_2964206	2021-07-10	Department of Bacteria, Parasites and Fungi, Statens Serum Institut, Copenhagen, Denmark	Statens Serum Institut Bioinformatics and Microbial Genomics	Danish Covid-19 Genome Consortium et al
Denmark/DCGC-126959/2021	EPI_ISL_2964230	2021-07-09	Department of Bacteria, Parasites and Fungi, Statens Serum Institut, Copenhagen, Denmark	Statens Serum Institut Bioinformatics and Microbial Genomics	Danish Covid-19 Genome Consortium et al
Denmark/DCGC-127032/2021	EPI_ISL_2964293	2021-07-10	Department of Bacteria, Parasites and Fungi, Statens Serum Institut, Copenhagen, Denmark	Statens Serum Institut Bioinformatics and Microbial Genomics	Danish Covid-19 Genome Consortium et al
Denmark/DCGC-127044/2021	EPI_ISL_2964303	2021-07-10	Department of Bacteria, Parasites and Fungi, Statens Serum Institut, Copenhagen, Denmark	Statens Serum Institut Bioinformatics and Microbial Genomics	Danish Covid-19 Genome Consortium et al
Denmark/DCGC-127047/2021	EPI_ISL_2964306	2021-07-07	Department of Bacteria, Parasites and Fungi, Statens Serum Institut, Copenhagen, Denmark	Statens Serum Institut Bioinformatics and Microbial Genomics	Danish Covid-19 Genome Consortium et al
Denmark/DCGC-127135/2021	EPI_ISL_2964376	2021-07-11	Department of Bacteria, Parasites and Fungi, Statens Serum Institut, Copenhagen, Denmark	Statens Serum Institut Bioinformatics and Microbial Genomics	Danish Covid-19 Genome Consortium et al
Denmark/DCGC-127146/2021	EPI_ISL_2971386	2021-07-11	Department of Bacteria, Parasites and Fungi, Statens Serum Institut, Copenhagen, Denmark	Statens Serum Institut Bioinformatics and Microbial Genomics	Danish Covid-19 Genome Consortium et al
Denmark/DCGC-127190/2021	EPI_ISL_2971501	2021-07-09	Department of Bacteria, Parasites and Fungi, Statens Serum Institut, Copenhagen, Denmark	Statens Serum Institut Bioinformatics and Microbial Genomics	Danish Covid-19 Genome Consortium et al
Denmark/DCGC-127192/2021	EPI_ISL_2971509	2021-07-12	Department of Bacteria, Parasites and Fungi, Statens Serum Institut, Copenhagen, Denmark	Statens Serum Institut Bioinformatics and Microbial Genomics	Danish Covid-19 Genome Consortium et al
Denmark/DCGC-127243/2021	EPI_ISL_2971548	2021-07-11	Department of Bacteria, Parasites and Fungi, Statens Serum Institut, Copenhagen, Denmark	Statens Serum Institut Bioinformatics and Microbial Genomics	Danish Covid-19 Genome Consortium et al
Denmark/DCGC-127389/2021	EPI_ISL_2971931	2021-07-12	Department of Bacteria, Parasites and Fungi, Statens Serum Institut, Copenhagen, Denmark	Statens Serum Institut Bioinformatics and Microbial Genomics	Danish Covid-19 Genome Consortium et al
Denmark/DCGC-127395/2021	EPI_ISL_2971952	2021-07-12	Department of Bacteria, Parasites and Fungi, Statens Serum Institut, Copenhagen, Denmark	Statens Serum Institut Bioinformatics and Microbial Genomics	Danish Covid-19 Genome Consortium et al
Denmark/DCGC-127428/2021	EPI_ISL_2972038	2021-07-12	Department of Bacteria, Parasites and Fungi, Statens Serum Institut, Copenhagen, Denmark	Statens Serum Institut Bioinformatics and Microbial Genomics	Danish Covid-19 Genome Consortium et al
Denmark/DCGC-127541/2021	EPI_ISL_2972306	2021-07-12	Department of Bacteria, Parasites and Fungi, Statens Serum Institut, Copenhagen, Denmark	Statens Serum Institut Bioinformatics and Microbial Genomics	Danish Covid-19 Genome Consortium et al
Denmark/DCGC-127544/2021	EPI_ISL_2972309	2021-07-12	Department of Bacteria, Parasites and Fungi, Statens Serum Institut, Copenhagen, Denmark	Statens Serum Institut Bioinformatics and Microbial Genomics	Danish Covid-19 Genome Consortium et al
Denmark/DCGC-127584/2021	EPI_ISL_2972343	2021-07-12	Department of Bacteria, Parasites and Fungi, Statens Serum Institut, Copenhagen, Denmark	Statens Serum Institut Bioinformatics and Microbial Genomics	Danish Covid-19 Genome Consortium et al
Denmark/DCGC-127634/2021	EPI_ISL_2972472	2021-07-09	Department of Bacteria, Parasites and Fungi, Statens Serum Institut, Copenhagen, Denmark	Statens Serum Institut Bioinformatics and Microbial Genomics	Danish Covid-19 Genome Consortium et al
Denmark/DCGC-127700/2021	EPI_ISL_2972659	2021-07-12	Department of Bacteria, Parasites and Fungi, Statens Serum Institut, Copenhagen, Denmark	Statens Serum Institut Bioinformatics and Microbial Genomics	Danish Covid-19 Genome Consortium et al
Denmark/DCGC-127755/2021	EPI_ISL_2972823	2021-07-12	Department of Bacteria, Parasites and Fungi, Statens Serum Institut, Copenhagen, Denmark	Statens Serum Institut Bioinformatics and Microbial Genomics	Danish Covid-19 Genome Consortium et al
Denmark/DCGC-127777/2021	EPI_ISL_2972897	2021-07-12	Department of Bacteria, Parasites and Fungi, Statens Serum Institut, Copenhagen, Denmark	Statens Serum Institut Bioinformatics and Microbial Genomics	Danish Covid-19 Genome Consortium et al
Denmark/DCGC-127856/2021	EPI_ISL_2973075	2021-07-12	Department of Bacteria, Parasites and Fungi, Statens Serum Institut, Copenhagen, Denmark	Statens Serum Institut Bioinformatics and Microbial Genomics	Danish Covid-19 Genome Consortium et al
Denmark/DCGC-127894/2021	EPI_ISL_2973119	2021-07-12	Department of Bacteria, Parasites and Fungi, Statens Serum Institut, Copenhagen, Denmark	Statens Serum Institut Bioinformatics and Microbial Genomics	Danish Covid-19 Genome Consortium et al
Denmark/DCGC-127939/2021	EPI_ISL_2992134	2021-07-11	Department of Bacteria, Parasites and Fungi, Statens Serum Institut, Copenhagen, Denmark	Statens Serum Institut Bioinformatics and Microbial Genomics	Danish Covid-19 Genome Consortium et al
Denmark/DCGC-127979/2021	EPI_ISL_2992172	2021-07-11	Department of Bacteria, Parasites and Fungi, Statens Serum Institut, Copenhagen, Denmark	Statens Serum Institut Bioinformatics and Microbial Genomics	Danish Covid-19 Genome Consortium et al
Denmark/DCGC-128034/2021	EPI_ISL_2992218	2021-07-11	Department of Bacteria, Parasites and Fungi, Statens Serum Institut, Copenhagen, Denmark	Statens Serum Institut Bioinformatics and Microbial Genomics	Danish Covid-19 Genome Consortium et al
Denmark/DCGC-128087/2021	EPI_ISL_2992266	2021-07-12	Department of Bacteria, Parasites and Fungi, Statens Serum Institut, Copenhagen, Denmark	Statens Serum Institut Bioinformatics and Microbial Genomics	Danish Covid-19 Genome Consortium et al
Denmark/DCGC-128145/2021	EPI_ISL_2992313	2021-07-12	Department of Bacteria, Parasites and Fungi, Statens Serum Institut, Copenhagen, Denmark	Statens Serum Institut Bioinformatics and Microbial Genomics	Danish Covid-19 Genome Consortium et al
Denmark/DCGC-128358/2021	EPI_ISL_2992494	2021-07-11	Department of Bacteria, Parasites and Fungi, Statens Serum Institut, Copenhagen, Denmark	Statens Serum Institut Bioinformatics and Microbial Genomics	Danish Covid-19 Genome Consortium et al
Denmark/DCGC-128364/2021	EPI_ISL_2992499	2021-07-09	Department of Bacteria, Parasites and Fungi, Statens Serum Institut, Copenhagen, Denmark	Statens Serum Institut Bioinformatics and Microbial Genomics	Danish Covid-19 Genome Consortium et al
Denmark/DCGC-128377/2021	EPI_ISL_2992511	2021-07-13	Department of Bacteria, Parasites and Fungi, Statens Serum Institut, Copenhagen, Denmark	Statens Serum Institut Bioinformatics and Microbial Genomics	Danish Covid-19 Genome Consortium et al
Denmark/DCGC-128395/2021	EPI_ISL_2992527	2021-07-12	Department of Bacteria, Parasites and Fungi, Statens Serum Institut, Copenhagen, Denmark	Statens Serum Institut Bioinformatics and Microbial Genomics	Danish Covid-19 Genome Consortium et al
Denmark/DCGC-128488/2021	EPI_ISL_2992607	2021-07-13	Department of Bacteria, Parasites and Fungi, Statens Serum Institut, Copenhagen, Denmark	Statens Serum Institut Bioinformatics and Microbial Genomics	Danish Covid-19 Genome Consortium et al
Denmark/DCGC-128496/2021	EPI_ISL_2992613	2021-07-09	Department of Bacteria, Parasites and Fungi, Statens Serum Institut, Copenhagen, Denmark	Statens Serum Institut Bioinformatics and Microbial Genomics	Danish Covid-19 Genome Consortium et al
Denmark/DCGC-128506/2021	EPI_ISL_2992621	2021-07-14	Department of Bacteria, Parasites and Fungi, Statens Serum Institut, Copenhagen, Denmark	Statens Serum Institut Bioinformatics and Microbial Genomics	Danish Covid-19 Genome Consortium et al
Denmark/DCGC-128572/2021	EPI_ISL_2992669	2021-07-06	Department of Clinical Microbiology and Center for Genomic Medicine, Rigshospitalet, Copenhagen, Denmark	Statens Serum Institut Bioinformatics and Microbial Genomics	Danish Covid-19 Genome Consortium et al
Denmark/DCGC-128587/2021	EPI_ISL_4257047	2021-07-13	Department of Bacteria, Parasites and Fungi, Statens Serum Institut, Copenhagen, Denmark	Statens Serum Institut Bioinformatics and Microbial Genomics	Danish Covid-19 Genome Consortium et al
Denmark/DCGC-128679/2021	EPI_ISL_2992759	2021-07-12	Department of Bacteria, Parasites and Fungi, Statens Serum Institut, Copenhagen, Denmark	Statens Serum Institut Bioinformatics and Microbial Genomics	Danish Covid-19 Genome Consortium et al
Denmark/DCGC-128707/2021	EPI_ISL_2992783	2021-07-13	Department of Bacteria, Parasites and Fungi, Statens Serum Institut, Copenhagen, Denmark	Statens Serum Institut Bioinformatics and Microbial Genomics	Danish Covid-19 Genome Consortium et al
Denmark/DCGC-128711/2021	EPI_ISL_2992787	2021-07-13	Department of Bacteria, Parasites and Fungi, Statens Serum Institut, Copenhagen, Denmark	Statens Serum Institut Bioinformatics and Microbial Genomics	Danish Covid-19 Genome Consortium et al
Denmark/DCGC-128712/2021	EPI_ISL_2992788	2021-07-11	Department of Bacteria, Parasites and Fungi, Statens Serum Institut, Copenhagen, Denmark	Statens Serum Institut Bioinformatics and Microbial Genomics	Danish Covid-19 Genome Consortium et al
Denmark/DCGC-128749/2021	EPI_ISL_2992818	2021-07-13	Department of Bacteria, Parasites and Fungi, Statens Serum Institut, Copenhagen, Denmark	Statens Serum Institut Bioinformatics and Microbial Genomics	Danish Covid-19 Genome Consortium et al
Denmark/DCGC-128848/2021	EPI_ISL_2992901	2021-07-12	Department of Bacteria, Parasites and Fungi, Statens Serum Institut, Copenhagen, Denmark	Statens Serum Institut Bioinformatics and Microbial Genomics	Danish Covid-19 Genome Consortium et al
Denmark/DCGC-128871/2021	EPI_ISL_2992920	2021-07-13	Department of Bacteria, Parasites and Fungi, Statens Serum Institut, Copenhagen, Denmark	Statens Serum Institut Bioinformatics and Microbial Genomics	Danish Covid-19 Genome Consortium et al
Denmark/DCGC-128907/2021	EPI_ISL_2992949	2021-07-13	Department of Bacteria, Parasites and Fungi, Statens Serum Institut, Copenhagen, Denmark	Statens Serum Institut Bioinformatics and Microbial Genomics	Danish Covid-19 Genome Consortium et al
Denmark/DCGC-128940/2021	EPI_ISL_2992977	2021-07-13	Department of Bacteria, Parasites and Fungi, Statens Serum Institut, Copenhagen, Denmark	Statens Serum Institut Bioinformatics and Microbial Genomics	Danish Covid-19 Genome Consortium et al
Denmark/DCGC-128992/2021	EPI_ISL_2993020	2021-07-12	Department of Bacteria, Parasites and Fungi, Statens Serum Institut, Copenhagen, Denmark	Statens Serum Institut Bioinformatics and Microbial Genomics	Danish Covid-19 Genome Consortium et al
Denmark/DCGC-129041/2021	EPI_ISL_2993063	2021-07-11	Department of Bacteria, Parasites and Fungi, Statens Serum Institut, Copenhagen, Denmark	Statens Serum Institut Bioinformatics and Microbial Genomics	Danish Covid-19 Genome Consortium et al
Denmark/DCGC-129158/2021	EPI_ISL_2993165	2021-07-13	Department of Bacteria, Parasites and Fungi, Statens Serum Institut, Copenhagen, Denmark	Statens Serum Institut Bioinformatics and Microbial Genomics	Danish Covid-19 Genome Consortium et al
Denmark/DCGC-129168/2021	EPI_ISL_2993174	2021-07-12	Department of Bacteria, Parasites and Fungi, Statens Serum Institut, Copenhagen, Denmark	Statens Serum Institut Bioinformatics and Microbial Genomics	Danish Covid-19 Genome Consortium et al
Denmark/DCGC-129197/2021	EPI_ISL_2993200	2021-07-13	Department of Bacteria, Parasites and Fungi, Statens Serum Institut, Copenhagen, Denmark	Statens Serum Institut Bioinformatics and Microbial Genomics	Danish Covid-19 Genome Consortium et al
Denmark/DCGC-129276/2021	EPI_ISL_2993266	2021-07-14	Department of Bacteria, Parasites and Fungi, Statens Serum Institut, Copenhagen, Denmark	Statens Serum Institut Bioinformatics and Microbial Genomics	Danish Covid-19 Genome Consortium et al
Denmark/DCGC-129304/2021	EPI_ISL_2993291	2021-07-13	Department of Clinical Microbiology, Odense University Hospital, Odense, Denmark	Statens Serum Institut Bioinformatics and Microbial Genomics	Danish Covid-19 Genome Consortium et al
Denmark/DCGC-129349/2021	EPI_ISL_2993326	2021-07-13	Department of Bacteria, Parasites and Fungi, Statens Serum Institut, Copenhagen, Denmark	Statens Serum Institut Bioinformatics and Microbial Genomics	Danish Covid-19 Genome Consortium et al
Denmark/DCGC-129380/2021	EPI_ISL_3028272	2021-07-12	Department of Bacteria, Parasites and Fungi, Statens Serum Institut, Copenhagen, Denmark	Statens Serum Institut Bioinformatics and Microbial Genomics	Danish Covid-19 Genome Consortium et al
Denmark/DCGC-129393/2021	EPI_ISL_3028283	2021-07-16	Department of Bacteria, Parasites and Fungi, Statens Serum Institut, Copenhagen, Denmark	Statens Serum Institut Bioinformatics and Microbial Genomics	Danish Covid-19 Genome Consortium et al
Denmark/DCGC-129427/2021	EPI_ISL_3028313	2021-07-13	Department of Bacteria, Parasites and Fungi, Statens Serum Institut, Copenhagen, Denmark	Statens Serum Institut Bioinformatics and Microbial Genomics	Danish Covid-19 Genome Consortium et al
Denmark/DCGC-129451/2021	EPI_ISL_3028335	2021-07-15	Department of Bacteria, Parasites and Fungi, Statens Serum Institut, Copenhagen, Denmark	Statens Serum Institut Bioinformatics and Microbial Genomics	Danish Covid-19 Genome Consortium et al
Denmark/DCGC-129457/2021	EPI_ISL_3028339	2021-07-15	Department of Bacteria, Parasites and Fungi, Statens Serum Institut, Copenhagen, Denmark	Statens Serum Institut Bioinformatics and Microbial Genomics	Danish Covid-19 Genome Consortium et al
Denmark/DCGC-129486/2021	EPI_ISL_3028364	2021-07-15	Department of Bacteria, Parasites and Fungi, Statens Serum Institut, Copenhagen, Denmark	Statens Serum Institut Bioinformatics and Microbial Genomics	Danish Covid-19 Genome Consortium et al
Denmark/DCGC-129550/2021	EPI_ISL_3028421	2021-07-12	Department of Bacteria, Parasites and Fungi, Statens Serum Institut, Copenhagen, Denmark	Statens Serum Institut Bioinformatics and Microbial Genomics	Danish Covid-19 Genome Consortium et al
Denmark/DCGC-129552/2021	EPI_ISL_3028423	2021-07-15	Department of Bacteria, Parasites and Fungi, Statens Serum Institut, Copenhagen, Denmark	Statens Serum Institut Bioinformatics and Microbial Genomics	Danish Covid-19 Genome Consortium et al
Denmark/DCGC-129656/2021	EPI_ISL_3028518	2021-07-15	Department of Bacteria, Parasites and Fungi, Statens Serum Institut, Copenhagen, Denmark	Statens Serum Institut Bioinformatics and Microbial Genomics	Danish Covid-19 Genome Consortium et al
Denmark/DCGC-129747/2021	EPI_ISL_3028602	2021-07-15	Department of Bacteria, Parasites and Fungi, Statens Serum Institut, Copenhagen, Denmark	Statens Serum Institut Bioinformatics and Microbial Genomics	Danish Covid-19 Genome Consortium et al
Denmark/DCGC-129779/2021	EPI_ISL_3028630	2021-07-15	Department of Bacteria, Parasites and Fungi, Statens Serum Institut, Copenhagen, Denmark	Statens Serum Institut Bioinformatics and Microbial Genomics	Danish Covid-19 Genome Consortium et al
Denmark/DCGC-129799/2021	EPI_ISL_3028647	2021-07-15	Department of Bacteria, Parasites and Fungi, Statens Serum Institut, Copenhagen, Denmark	Statens Serum Institut Bioinformatics and Microbial Genomics	Danish Covid-19 Genome Consortium et al
Denmark/DCGC-129828/2021	EPI_ISL_3028674	2021-07-15	Department of Bacteria, Parasites and Fungi, Statens Serum Institut, Copenhagen, Denmark	Statens Serum Institut Bioinformatics and Microbial Genomics	Danish Covid-19 Genome Consortium et al
Denmark/DCGC-129840/2021	EPI_ISL_3028684	2021-07-16	Department of Bacteria, Parasites and Fungi, Statens Serum Institut, Copenhagen, Denmark	Statens Serum Institut Bioinformatics and Microbial Genomics	Danish Covid-19 Genome Consortium et al
Denmark/DCGC-129927/2021	EPI_ISL_3028766	2021-07-13	Department of Bacteria, Parasites and Fungi, Statens Serum Institut, Copenhagen, Denmark	Statens Serum Institut Bioinformatics and Microbial Genomics	Danish Covid-19 Genome Consortium et al
Denmark/DCGC-129976/2021	EPI_ISL_3028810	2021-07-15	Department of Bacteria, Parasites and Fungi, Statens Serum Institut, Copenhagen, Denmark	Statens Serum Institut Bioinformatics and Microbial Genomics	Danish Covid-19 Genome Consortium et al
Denmark/DCGC-130006/2021	EPI_ISL_3028839	2021-07-13	Department of Bacteria, Parasites and Fungi, Statens Serum Institut, Copenhagen, Denmark	Statens Serum Institut Bioinformatics and Microbial Genomics	Danish Covid-19 Genome Consortium et al
Denmark/DCGC-130069/2021	EPI_ISL_3028897	2021-07-13	Department of Bacteria, Parasites and Fungi, Statens Serum Institut, Copenhagen, Denmark	Statens Serum Institut Bioinformatics and Microbial Genomics	Danish Covid-19 Genome Consortium et al
Denmark/DCGC-130118/2021	EPI_ISL_3028941	2021-07-12	Department of Bacteria, Parasites and Fungi, Statens Serum Institut, Copenhagen, Denmark	Statens Serum Institut Bioinformatics and Microbial Genomics	Danish Covid-19 Genome Consortium et al
Denmark/DCGC-130128/2021	EPI_ISL_3028951	2021-07-15	Department of Bacteria, Parasites and Fungi, Statens Serum Institut, Copenhagen, Denmark	Statens Serum Institut Bioinformatics and Microbial Genomics	Danish Covid-19 Genome Consortium et al
Denmark/DCGC-130135/2021	EPI_ISL_3028957	2021-07-13	Department of Bacteria, Parasites and Fungi, Statens Serum Institut, Copenhagen, Denmark	Statens Serum Institut Bioinformatics and Microbial Genomics	Danish Covid-19 Genome Consortium et al
Denmark/DCGC-130221/2021	EPI_ISL_3029033	2021-07-15	Department of Bacteria, Parasites and Fungi, Statens Serum Institut, Copenhagen, Denmark	Statens Serum Institut Bioinformatics and Microbial Genomics	Danish Covid-19 Genome Consortium et al
Denmark/DCGC-130255/2021	EPI_ISL_3029064	2021-07-15	Department of Bacteria, Parasites and Fungi, Statens Serum Institut, Copenhagen, Denmark	Statens Serum Institut Bioinformatics and Microbial Genomics	Danish Covid-19 Genome Consortium et al
Denmark/DCGC-130256/2021	EPI_ISL_3029065	2021-07-14	Department of Bacteria, Parasites and Fungi, Statens Serum Institut, Copenhagen, Denmark	Statens Serum Institut Bioinformatics and Microbial Genomics	Danish Covid-19 Genome Consortium et al
Denmark/DCGC-130391/2021	EPI_ISL_3029188	2021-07-15	Department of Bacteria, Parasites and Fungi, Statens Serum Institut, Copenhagen, Denmark	Statens Serum Institut Bioinformatics and Microbial Genomics	Danish Covid-19 Genome Consortium et al
Denmark/DCGC-130442/2021	EPI_ISL_3029231	2021-07-14	Department of Bacteria, Parasites and Fungi, Statens Serum Institut, Copenhagen, Denmark	Statens Serum Institut Bioinformatics and Microbial Genomics	Danish Covid-19 Genome Consortium et al
Denmark/DCGC-130454/2021	EPI_ISL_3029242	2021-07-14	Department of Bacteria, Parasites and Fungi, Statens Serum Institut, Copenhagen, Denmark	Statens Serum Institut Bioinformatics and Microbial Genomics	Danish Covid-19 Genome Consortium et al
Denmark/DCGC-130521/2021	EPI_ISL_3029304	2021-07-15	Department of Bacteria, Parasites and Fungi, Statens Serum Institut, Copenhagen, Denmark	Statens Serum Institut Bioinformatics and Microbial Genomics	Danish Covid-19 Genome Consortium et al
Denmark/DCGC-130646/2021	EPI_ISL_3029421	2021-07-13	Department of Bacteria, Parasites and Fungi, Statens Serum Institut, Copenhagen, Denmark	Statens Serum Institut Bioinformatics and Microbial Genomics	Danish Covid-19 Genome Consortium et al
Denmark/DCGC-130652/2021	EPI_ISL_3029427	2021-07-13	Department of Bacteria, Parasites and Fungi, Statens Serum Institut, Copenhagen, Denmark	Statens Serum Institut Bioinformatics and Microbial Genomics	Danish Covid-19 Genome Consortium et al
Denmark/DCGC-130658/2021	EPI_ISL_3029433	2021-07-15	Department of Bacteria, Parasites and Fungi, Statens Serum Institut, Copenhagen, Denmark	Statens Serum Institut Bioinformatics and Microbial Genomics	Danish Covid-19 Genome Consortium et al
Denmark/DCGC-130815/2021	EPI_ISL_3029581	2021-07-16	Department of Bacteria, Parasites and Fungi, Statens Serum Institut, Copenhagen, Denmark	Statens Serum Institut Bioinformatics and Microbial Genomics	Danish Covid-19 Genome Consortium et al
Denmark/DCGC-130840/2021	EPI_ISL_3029604	2021-07-16	Department of Bacteria, Parasites and Fungi, Statens Serum Institut, Copenhagen, Denmark	Statens Serum Institut Bioinformatics and Microbial Genomics	Danish Covid-19 Genome Consortium et al
Denmark/DCGC-130859/2021	EPI_ISL_3709062	2021-07-15	Department of Bacteria, Parasites and Fungi, Statens Serum Institut, Copenhagen, Denmark	Statens Serum Institut Bioinformatics and Microbial Genomics	Danish Covid-19 Genome Consortium et al
Denmark/DCGC-130928/2021	EPI_ISL_3029682	2021-07-16	Department of Bacteria, Parasites and Fungi, Statens Serum Institut, Copenhagen, Denmark	Statens Serum Institut Bioinformatics and Microbial Genomics	Danish Covid-19 Genome Consortium et al
Denmark/DCGC-130936/2021	EPI_ISL_3029689	2021-07-15	Department of Bacteria, Parasites and Fungi, Statens Serum Institut, Copenhagen, Denmark	Statens Serum Institut Bioinformatics and Microbial Genomics	Danish Covid-19 Genome Consortium et al
Denmark/DCGC-131031/2021	EPI_ISL_3029772	2021-07-16	Department of Bacteria, Parasites and Fungi, Statens Serum Institut, Copenhagen, Denmark	Statens Serum Institut Bioinformatics and Microbial Genomics	Danish Covid-19 Genome Consortium et al
Denmark/DCGC-131052/2021	EPI_ISL_3029791	2021-07-15	Department of Bacteria, Parasites and Fungi, Statens Serum Institut, Copenhagen, Denmark	Statens Serum Institut Bioinformatics and Microbial Genomics	Danish Covid-19 Genome Consortium et al
Denmark/DCGC-131053/2021	EPI_ISL_3029792	2021-07-15	Department of Bacteria, Parasites and Fungi, Statens Serum Institut, Copenhagen, Denmark	Statens Serum Institut Bioinformatics and Microbial Genomics	Danish Covid-19 Genome Consortium et al
Denmark/DCGC-131074/2021	EPI_ISL_3029813	2021-07-16	Department of Bacteria, Parasites and Fungi, Statens Serum Institut, Copenhagen, Denmark	Statens Serum Institut Bioinformatics and Microbial Genomics	Danish Covid-19 Genome Consortium et al
Denmark/DCGC-131092/2021	EPI_ISL_3040166	2021-07-17	Department of Bacteria, Parasites and Fungi, Statens Serum Institut, Copenhagen, Denmark	Statens Serum Institut Bioinformatics and Microbial Genomics	Danish Covid-19 Genome Consortium et al
Denmark/DCGC-131129/2021	EPI_ISL_3040202	2021-07-16	Department of Bacteria, Parasites and Fungi, Statens Serum Institut, Copenhagen, Denmark	Statens Serum Institut Bioinformatics and Microbial Genomics	Danish Covid-19 Genome Consortium et al
Denmark/DCGC-131135/2021	EPI_ISL_3040208	2021-07-15	Department of Bacteria, Parasites and Fungi, Statens Serum Institut, Copenhagen, Denmark	Statens Serum Institut Bioinformatics and Microbial Genomics	Danish Covid-19 Genome Consortium et al
Denmark/DCGC-131161/2021	EPI_ISL_3040231	2021-07-16	Department of Bacteria, Parasites and Fungi, Statens Serum Institut, Copenhagen, Denmark	Statens Serum Institut Bioinformatics and Microbial Genomics	Danish Covid-19 Genome Consortium et al
Denmark/DCGC-131198/2021	EPI_ISL_3040267	2021-07-16	Department of Bacteria, Parasites and Fungi, Statens Serum Institut, Copenhagen, Denmark	Statens Serum Institut Bioinformatics and Microbial Genomics	Danish Covid-19 Genome Consortium et al
Denmark/DCGC-131201/2021	EPI_ISL_3040270	2021-07-15	Department of Bacteria, Parasites and Fungi, Statens Serum Institut, Copenhagen, Denmark	Statens Serum Institut Bioinformatics and Microbial Genomics	Danish Covid-19 Genome Consortium et al
Denmark/DCGC-131255/2021	EPI_ISL_3040322	2021-07-16	Department of Bacteria, Parasites and Fungi, Statens Serum Institut, Copenhagen, Denmark	Statens Serum Institut Bioinformatics and Microbial Genomics	Danish Covid-19 Genome Consortium et al
Denmark/DCGC-131367/2021	EPI_ISL_3040427	2021-07-14	Department of Bacteria, Parasites and Fungi, Statens Serum Institut, Copenhagen, Denmark	Statens Serum Institut Bioinformatics and Microbial Genomics	Danish Covid-19 Genome Consortium et al
Denmark/DCGC-131390/2021	EPI_ISL_3040446	2021-07-17	Department of Bacteria, Parasites and Fungi, Statens Serum Institut, Copenhagen, Denmark	Statens Serum Institut Bioinformatics and Microbial Genomics	Danish Covid-19 Genome Consortium et al
Denmark/DCGC-131396/2021	EPI_ISL_3040452	2021-07-16	Department of Bacteria, Parasites and Fungi, Statens Serum Institut, Copenhagen, Denmark	Statens Serum Institut Bioinformatics and Microbial Genomics	Danish Covid-19 Genome Consortium et al
Denmark/DCGC-131488/2021	EPI_ISL_4257074	2021-07-14	Department of Bacteria, Parasites and Fungi, Statens Serum Institut, Copenhagen, Denmark	Statens Serum Institut Bioinformatics and Microbial Genomics	Danish Covid-19 Genome Consortium et al
Denmark/DCGC-131490/2021	EPI_ISL_3040535	2021-07-16	Department of Bacteria, Parasites and Fungi, Statens Serum Institut, Copenhagen, Denmark	Statens Serum Institut Bioinformatics and Microbial Genomics	Danish Covid-19 Genome Consortium et al
Denmark/DCGC-131491/2021	EPI_ISL_3040536	2021-07-16	Department of Bacteria, Parasites and Fungi, Statens Serum Institut, Copenhagen, Denmark	Statens Serum Institut Bioinformatics and Microbial Genomics	Danish Covid-19 Genome Consortium et al
Denmark/DCGC-131536/2021	EPI_ISL_3040580	2021-07-16	Department of Bacteria, Parasites and Fungi, Statens Serum Institut, Copenhagen, Denmark	Statens Serum Institut Bioinformatics and Microbial Genomics	Danish Covid-19 Genome Consortium et al
Denmark/DCGC-131542/2021	EPI_ISL_3040586	2021-07-16	Department of Bacteria, Parasites and Fungi, Statens Serum Institut, Copenhagen, Denmark	Statens Serum Institut Bioinformatics and Microbial Genomics	Danish Covid-19 Genome Consortium et al
Denmark/DCGC-131656/2021	EPI_ISL_3040690	2021-07-16	Department of Bacteria, Parasites and Fungi, Statens Serum Institut, Copenhagen, Denmark	Statens Serum Institut Bioinformatics and Microbial Genomics	Danish Covid-19 Genome Consortium et al
Denmark/DCGC-131675/2021	EPI_ISL_3040709	2021-07-14	Department of Bacteria, Parasites and Fungi, Statens Serum Institut, Copenhagen, Denmark	Statens Serum Institut Bioinformatics and Microbial Genomics	Danish Covid-19 Genome Consortium et al
Denmark/DCGC-131682/2021	EPI_ISL_3040715	2021-07-15	Department of Bacteria, Parasites and Fungi, Statens Serum Institut, Copenhagen, Denmark	Statens Serum Institut Bioinformatics and Microbial Genomics	Danish Covid-19 Genome Consortium et al
Denmark/DCGC-131756/2021	EPI_ISL_3040784	2021-07-16	Department of Bacteria, Parasites and Fungi, Statens Serum Institut, Copenhagen, Denmark	Statens Serum Institut Bioinformatics and Microbial Genomics	Danish Covid-19 Genome Consortium et al
Denmark/DCGC-131785/2021	EPI_ISL_3040812	2021-07-16	Department of Bacteria, Parasites and Fungi, Statens Serum Institut, Copenhagen, Denmark	Statens Serum Institut Bioinformatics and Microbial Genomics	Danish Covid-19 Genome Consortium et al
Denmark/DCGC-131811/2021	EPI_ISL_3709693	2021-07-15	Department of Bacteria, Parasites and Fungi, Statens Serum Institut, Copenhagen, Denmark	Statens Serum Institut Bioinformatics and Microbial Genomics	Danish Covid-19 Genome Consortium et al
Denmark/DCGC-131870/2021	EPI_ISL_3040883	2021-07-15	Department of Bacteria, Parasites and Fungi, Statens Serum Institut, Copenhagen, Denmark	Statens Serum Institut Bioinformatics and Microbial Genomics	Danish Covid-19 Genome Consortium et al
Denmark/DCGC-132006/2021	EPI_ISL_3041013	2021-07-14	Department of Bacteria, Parasites and Fungi, Statens Serum Institut, Copenhagen, Denmark	Statens Serum Institut Bioinformatics and Microbial Genomics	Danish Covid-19 Genome Consortium et al
Denmark/DCGC-132057/2021	EPI_ISL_3041062	2021-07-16	Department of Bacteria, Parasites and Fungi, Statens Serum Institut, Copenhagen, Denmark	Statens Serum Institut Bioinformatics and Microbial Genomics	Danish Covid-19 Genome Consortium et al
Denmark/DCGC-132089/2021	EPI_ISL_3041094	2021-07-17	Department of Bacteria, Parasites and Fungi, Statens Serum Institut, Copenhagen, Denmark	Statens Serum Institut Bioinformatics and Microbial Genomics	Danish Covid-19 Genome Consortium et al
Denmark/DCGC-132120/2021	EPI_ISL_3041122	2021-07-17	Department of Bacteria, Parasites and Fungi, Statens Serum Institut, Copenhagen, Denmark	Statens Serum Institut Bioinformatics and Microbial Genomics	Danish Covid-19 Genome Consortium et al
Denmark/DCGC-132124/2021	EPI_ISL_3041125	2021-07-16	Department of Bacteria, Parasites and Fungi, Statens Serum Institut, Copenhagen, Denmark	Statens Serum Institut Bioinformatics and Microbial Genomics	Danish Covid-19 Genome Consortium et al
Denmark/DCGC-132174/2021	EPI_ISL_3041171	2021-07-17	Department of Bacteria, Parasites and Fungi, Statens Serum Institut, Copenhagen, Denmark	Statens Serum Institut Bioinformatics and Microbial Genomics	Danish Covid-19 Genome Consortium et al
Denmark/DCGC-132231/2021	EPI_ISL_3041224	2021-07-14	Department of Bacteria, Parasites and Fungi, Statens Serum Institut, Copenhagen, Denmark	Statens Serum Institut Bioinformatics and Microbial Genomics	Danish Covid-19 Genome Consortium et al
Denmark/DCGC-132281/2021	EPI_ISL_3041266	2021-07-15	Department of Bacteria, Parasites and Fungi, Statens Serum Institut, Copenhagen, Denmark	Statens Serum Institut Bioinformatics and Microbial Genomics	Danish Covid-19 Genome Consortium et al
Denmark/DCGC-132305/2021	EPI_ISL_3041288	2021-07-16	Department of Bacteria, Parasites and Fungi, Statens Serum Institut, Copenhagen, Denmark	Statens Serum Institut Bioinformatics and Microbial Genomics	Danish Covid-19 Genome Consortium et al
Denmark/DCGC-132331/2021	EPI_ISL_3041311	2021-07-16	Department of Bacteria, Parasites and Fungi, Statens Serum Institut, Copenhagen, Denmark	Statens Serum Institut Bioinformatics and Microbial Genomics	Danish Covid-19 Genome Consortium et al
Denmark/DCGC-132353/2021	EPI_ISL_3041332	2021-07-15	Department of Bacteria, Parasites and Fungi, Statens Serum Institut, Copenhagen, Denmark	Statens Serum Institut Bioinformatics and Microbial Genomics	Danish Covid-19 Genome Consortium et al
Denmark/DCGC-132408/2021	EPI_ISL_3041384	2021-07-14	Department of Bacteria, Parasites and Fungi, Statens Serum Institut, Copenhagen, Denmark	Statens Serum Institut Bioinformatics and Microbial Genomics	Danish Covid-19 Genome Consortium et al
Denmark/DCGC-132505/2021	EPI_ISL_3052935	2021-07-18	Department of Bacteria, Parasites and Fungi, Statens Serum Institut, Copenhagen, Denmark	Statens Serum Institut Bioinformatics and Microbial Genomics	Danish Covid-19 Genome Consortium et al
Denmark/DCGC-132532/2021	EPI_ISL_3052961	2021-07-18	Department of Bacteria, Parasites and Fungi, Statens Serum Institut, Copenhagen, Denmark	Statens Serum Institut Bioinformatics and Microbial Genomics	Danish Covid-19 Genome Consortium et al
Denmark/DCGC-132541/2021	EPI_ISL_3052970	2021-07-18	Department of Bacteria, Parasites and Fungi, Statens Serum Institut, Copenhagen, Denmark	Statens Serum Institut Bioinformatics and Microbial Genomics	Danish Covid-19 Genome Consortium et al
Denmark/DCGC-132564/2021	EPI_ISL_3052991	2021-07-14	Department of Bacteria, Parasites and Fungi, Statens Serum Institut, Copenhagen, Denmark	Statens Serum Institut Bioinformatics and Microbial Genomics	Danish Covid-19 Genome Consortium et al
Denmark/DCGC-132577/2021	EPI_ISL_3053004	2021-07-17	Department of Bacteria, Parasites and Fungi, Statens Serum Institut, Copenhagen, Denmark	Statens Serum Institut Bioinformatics and Microbial Genomics	Danish Covid-19 Genome Consortium et al
Denmark/DCGC-132683/2021	EPI_ISL_3053103	2021-07-17	Department of Bacteria, Parasites and Fungi, Statens Serum Institut, Copenhagen, Denmark	Statens Serum Institut Bioinformatics and Microbial Genomics	Danish Covid-19 Genome Consortium et al
Denmark/DCGC-132705/2021	EPI_ISL_3053122	2021-07-06	Department of Bacteria, Parasites and Fungi, Statens Serum Institut, Copenhagen, Denmark	Statens Serum Institut Bioinformatics and Microbial Genomics	Danish Covid-19 Genome Consortium et al
Denmark/DCGC-132714/2021	EPI_ISL_3053128	2021-07-17	Department of Bacteria, Parasites and Fungi, Statens Serum Institut, Copenhagen, Denmark	Statens Serum Institut Bioinformatics and Microbial Genomics	Danish Covid-19 Genome Consortium et al
Denmark/DCGC-132746/2021	EPI_ISL_3053159	2021-07-11	Department of Bacteria, Parasites and Fungi, Statens Serum Institut, Copenhagen, Denmark	Statens Serum Institut Bioinformatics and Microbial Genomics	Danish Covid-19 Genome Consortium et al
Denmark/DCGC-132784/2021	EPI_ISL_3053194	2021-07-18	Department of Bacteria, Parasites and Fungi, Statens Serum Institut, Copenhagen, Denmark	Statens Serum Institut Bioinformatics and Microbial Genomics	Danish Covid-19 Genome Consortium et al
Denmark/DCGC-132802/2021	EPI_ISL_3053211	2021-07-13	Department of Bacteria, Parasites and Fungi, Statens Serum Institut, Copenhagen, Denmark	Statens Serum Institut Bioinformatics and Microbial Genomics	Danish Covid-19 Genome Consortium et al
Denmark/DCGC-132824/2021	EPI_ISL_3053230	2021-07-17	Department of Bacteria, Parasites and Fungi, Statens Serum Institut, Copenhagen, Denmark	Statens Serum Institut Bioinformatics and Microbial Genomics	Danish Covid-19 Genome Consortium et al
Denmark/DCGC-132845/2021	EPI_ISL_3053249	2021-07-17	Department of Bacteria, Parasites and Fungi, Statens Serum Institut, Copenhagen, Denmark	Statens Serum Institut Bioinformatics and Microbial Genomics	Danish Covid-19 Genome Consortium et al
Denmark/DCGC-132848/2021	EPI_ISL_3053252	2021-07-17	Department of Bacteria, Parasites and Fungi, Statens Serum Institut, Copenhagen, Denmark	Statens Serum Institut Bioinformatics and Microbial Genomics	Danish Covid-19 Genome Consortium et al
Denmark/DCGC-132982/2021	EPI_ISL_3053370	2021-07-18	Department of Bacteria, Parasites and Fungi, Statens Serum Institut, Copenhagen, Denmark	Statens Serum Institut Bioinformatics and Microbial Genomics	Danish Covid-19 Genome Consortium et al
Denmark/DCGC-132990/2021	EPI_ISL_3053375	2021-07-18	Department of Bacteria, Parasites and Fungi, Statens Serum Institut, Copenhagen, Denmark	Statens Serum Institut Bioinformatics and Microbial Genomics	Danish Covid-19 Genome Consortium et al
Denmark/DCGC-133047/2021	EPI_ISL_3053424	2021-07-18	Department of Bacteria, Parasites and Fungi, Statens Serum Institut, Copenhagen, Denmark	Statens Serum Institut Bioinformatics and Microbial Genomics	Danish Covid-19 Genome Consortium et al
Denmark/DCGC-133049/2021	EPI_ISL_3053426	2021-07-13	Department of Bacteria, Parasites and Fungi, Statens Serum Institut, Copenhagen, Denmark	Statens Serum Institut Bioinformatics and Microbial Genomics	Danish Covid-19 Genome Consortium et al
Denmark/DCGC-133062/2021	EPI_ISL_3053435	2021-07-18	Department of Bacteria, Parasites and Fungi, Statens Serum Institut, Copenhagen, Denmark	Statens Serum Institut Bioinformatics and Microbial Genomics	Danish Covid-19 Genome Consortium et al
Denmark/DCGC-133071/2021	EPI_ISL_3053443	2021-07-18	Department of Bacteria, Parasites and Fungi, Statens Serum Institut, Copenhagen, Denmark	Statens Serum Institut Bioinformatics and Microbial Genomics	Danish Covid-19 Genome Consortium et al
Denmark/DCGC-133089/2021	EPI_ISL_3053461	2021-07-18	Department of Bacteria, Parasites and Fungi, Statens Serum Institut, Copenhagen, Denmark	Statens Serum Institut Bioinformatics and Microbial Genomics	Danish Covid-19 Genome Consortium et al
Denmark/DCGC-133107/2021	EPI_ISL_3053475	2021-07-17	Department of Bacteria, Parasites and Fungi, Statens Serum Institut, Copenhagen, Denmark	Statens Serum Institut Bioinformatics and Microbial Genomics	Danish Covid-19 Genome Consortium et al
Denmark/DCGC-133113/2021	EPI_ISL_3053480	2021-07-17	Department of Bacteria, Parasites and Fungi, Statens Serum Institut, Copenhagen, Denmark	Statens Serum Institut Bioinformatics and Microbial Genomics	Danish Covid-19 Genome Consortium et al
Denmark/DCGC-133125/2021	EPI_ISL_3053492	2021-07-17	Department of Bacteria, Parasites and Fungi, Statens Serum Institut, Copenhagen, Denmark	Statens Serum Institut Bioinformatics and Microbial Genomics	Danish Covid-19 Genome Consortium et al
Denmark/DCGC-133141/2021	EPI_ISL_3053506	2021-07-18	Department of Bacteria, Parasites and Fungi, Statens Serum Institut, Copenhagen, Denmark	Statens Serum Institut Bioinformatics and Microbial Genomics	Danish Covid-19 Genome Consortium et al
Denmark/DCGC-133156/2021	EPI_ISL_3053520	2021-07-18	Department of Bacteria, Parasites and Fungi, Statens Serum Institut, Copenhagen, Denmark	Statens Serum Institut Bioinformatics and Microbial Genomics	Danish Covid-19 Genome Consortium et al
Denmark/DCGC-133194/2021	EPI_ISL_3053554	2021-07-18	Department of Bacteria, Parasites and Fungi, Statens Serum Institut, Copenhagen, Denmark	Statens Serum Institut Bioinformatics and Microbial Genomics	Danish Covid-19 Genome Consortium et al
Denmark/DCGC-133218/2021	EPI_ISL_3053572	2021-07-17	Department of Bacteria, Parasites and Fungi, Statens Serum Institut, Copenhagen, Denmark	Statens Serum Institut Bioinformatics and Microbial Genomics	Danish Covid-19 Genome Consortium et al
Denmark/DCGC-133230/2021	EPI_ISL_3053584	2021-07-18	Department of Bacteria, Parasites and Fungi, Statens Serum Institut, Copenhagen, Denmark	Statens Serum Institut Bioinformatics and Microbial Genomics	Danish Covid-19 Genome Consortium et al
Denmark/DCGC-133243/2021	EPI_ISL_3053596	2021-07-18	Department of Bacteria, Parasites and Fungi, Statens Serum Institut, Copenhagen, Denmark	Statens Serum Institut Bioinformatics and Microbial Genomics	Danish Covid-19 Genome Consortium et al
Denmark/DCGC-133303/2021	EPI_ISL_3053650	2021-07-17	Department of Bacteria, Parasites and Fungi, Statens Serum Institut, Copenhagen, Denmark	Statens Serum Institut Bioinformatics and Microbial Genomics	Danish Covid-19 Genome Consortium et al
Denmark/DCGC-133368/2021	EPI_ISL_3053707	2021-07-17	Department of Bacteria, Parasites and Fungi, Statens Serum Institut, Copenhagen, Denmark	Statens Serum Institut Bioinformatics and Microbial Genomics	Danish Covid-19 Genome Consortium et al
Denmark/DCGC-133382/2021	EPI_ISL_3053721	2021-07-17	Department of Bacteria, Parasites and Fungi, Statens Serum Institut, Copenhagen, Denmark	Statens Serum Institut Bioinformatics and Microbial Genomics	Danish Covid-19 Genome Consortium et al
Denmark/DCGC-133429/2021	EPI_ISL_3053762	2021-07-18	Department of Bacteria, Parasites and Fungi, Statens Serum Institut, Copenhagen, Denmark	Statens Serum Institut Bioinformatics and Microbial Genomics	Danish Covid-19 Genome Consortium et al
Denmark/DCGC-133450/2021	EPI_ISL_3709230	2021-07-18	Department of Bacteria, Parasites and Fungi, Statens Serum Institut, Copenhagen, Denmark	Statens Serum Institut Bioinformatics and Microbial Genomics	Danish Covid-19 Genome Consortium et al
Denmark/DCGC-133464/2021	EPI_ISL_3053794	2021-07-17	Department of Bacteria, Parasites and Fungi, Statens Serum Institut, Copenhagen, Denmark	Statens Serum Institut Bioinformatics and Microbial Genomics	Danish Covid-19 Genome Consortium et al
Denmark/DCGC-133485/2021	EPI_ISL_3053812	2021-07-18	Department of Bacteria, Parasites and Fungi, Statens Serum Institut, Copenhagen, Denmark	Statens Serum Institut Bioinformatics and Microbial Genomics	Danish Covid-19 Genome Consortium et al
Denmark/DCGC-133501/2021	EPI_ISL_3072340	2021-07-18	Department of Bacteria, Parasites and Fungi, Statens Serum Institut, Copenhagen, Denmark	Statens Serum Institut Bioinformatics and Microbial Genomics	Danish Covid-19 Genome Consortium et al
Denmark/DCGC-133529/2021	EPI_ISL_3072377	2021-07-18	Department of Bacteria, Parasites and Fungi, Statens Serum Institut, Copenhagen, Denmark	Statens Serum Institut Bioinformatics and Microbial Genomics	Danish Covid-19 Genome Consortium et al
Denmark/DCGC-133535/2021	EPI_ISL_3072385	2021-07-20	Department of Bacteria, Parasites and Fungi, Statens Serum Institut, Copenhagen, Denmark	Statens Serum Institut Bioinformatics and Microbial Genomics	Danish Covid-19 Genome Consortium et al
Denmark/DCGC-133557/2021	EPI_ISL_3072418	2021-07-18	Department of Bacteria, Parasites and Fungi, Statens Serum Institut, Copenhagen, Denmark	Statens Serum Institut Bioinformatics and Microbial Genomics	Danish Covid-19 Genome Consortium et al
Denmark/DCGC-133561/2021	EPI_ISL_3072424	2021-07-12	Department of Bacteria, Parasites and Fungi, Statens Serum Institut, Copenhagen, Denmark	Statens Serum Institut Bioinformatics and Microbial Genomics	Danish Covid-19 Genome Consortium et al
Denmark/DCGC-133571/2021	EPI_ISL_3072443	2021-07-20	Department of Bacteria, Parasites and Fungi, Statens Serum Institut, Copenhagen, Denmark	Statens Serum Institut Bioinformatics and Microbial Genomics	Danish Covid-19 Genome Consortium et al
Denmark/DCGC-133587/2021	EPI_ISL_3072474	2021-07-20	Department of Bacteria, Parasites and Fungi, Statens Serum Institut, Copenhagen, Denmark	Statens Serum Institut Bioinformatics and Microbial Genomics	Danish Covid-19 Genome Consortium et al
Denmark/DCGC-133641/2021	EPI_ISL_3072566	2021-07-20	Department of Bacteria, Parasites and Fungi, Statens Serum Institut, Copenhagen, Denmark	Statens Serum Institut Bioinformatics and Microbial Genomics	Danish Covid-19 Genome Consortium et al
Denmark/DCGC-133653/2021	EPI_ISL_3072585	2021-07-18	Department of Bacteria, Parasites and Fungi, Statens Serum Institut, Copenhagen, Denmark	Statens Serum Institut Bioinformatics and Microbial Genomics	Danish Covid-19 Genome Consortium et al
Denmark/DCGC-133656/2021	EPI_ISL_3072591	2021-07-18	Department of Bacteria, Parasites and Fungi, Statens Serum Institut, Copenhagen, Denmark	Statens Serum Institut Bioinformatics and Microbial Genomics	Danish Covid-19 Genome Consortium et al
Denmark/DCGC-133897/2021	EPI_ISL_3072818	2021-07-13	Department of Clinical Microbiology and Center for Genomic Medicine, Rigshospitalet, Copenhagen, Denmark	Statens Serum Institut Bioinformatics and Microbial Genomics	Danish Covid-19 Genome Consortium et al
Denmark/DCGC-133917/2021	EPI_ISL_3072835	2021-07-20	Department of Bacteria, Parasites and Fungi, Statens Serum Institut, Copenhagen, Denmark	Statens Serum Institut Bioinformatics and Microbial Genomics	Danish Covid-19 Genome Consortium et al
Denmark/DCGC-133919/2021	EPI_ISL_3708975	2021-07-20	Department of Bacteria, Parasites and Fungi, Statens Serum Institut, Copenhagen, Denmark	Statens Serum Institut Bioinformatics and Microbial Genomics	Danish Covid-19 Genome Consortium et al
Denmark/DCGC-134043/2021	EPI_ISL_3072945	2021-07-19	Department of Bacteria, Parasites and Fungi, Statens Serum Institut, Copenhagen, Denmark	Statens Serum Institut Bioinformatics and Microbial Genomics	Danish Covid-19 Genome Consortium et al
Denmark/DCGC-134084/2021	EPI_ISL_3072979	2021-07-06	Department of Bacteria, Parasites and Fungi, Statens Serum Institut, Copenhagen, Denmark	Statens Serum Institut Bioinformatics and Microbial Genomics	Danish Covid-19 Genome Consortium et al
Denmark/DCGC-134142/2021	EPI_ISL_3073030	2021-07-20	Department of Bacteria, Parasites and Fungi, Statens Serum Institut, Copenhagen, Denmark	Statens Serum Institut Bioinformatics and Microbial Genomics	Danish Covid-19 Genome Consortium et al
Denmark/DCGC-134183/2021	EPI_ISL_3073065	2021-07-19	Department of Bacteria, Parasites and Fungi, Statens Serum Institut, Copenhagen, Denmark	Statens Serum Institut Bioinformatics and Microbial Genomics	Danish Covid-19 Genome Consortium et al
Denmark/DCGC-134227/2021	EPI_ISL_3073103	2021-07-21	Department of Bacteria, Parasites and Fungi, Statens Serum Institut, Copenhagen, Denmark	Statens Serum Institut Bioinformatics and Microbial Genomics	Danish Covid-19 Genome Consortium et al
Denmark/DCGC-134287/2021	EPI_ISL_3073155	2021-07-19	Department of Bacteria, Parasites and Fungi, Statens Serum Institut, Copenhagen, Denmark	Statens Serum Institut Bioinformatics and Microbial Genomics	Danish Covid-19 Genome Consortium et al
Denmark/DCGC-134290/2021	EPI_ISL_3073158	2021-07-20	Department of Bacteria, Parasites and Fungi, Statens Serum Institut, Copenhagen, Denmark	Statens Serum Institut Bioinformatics and Microbial Genomics	Danish Covid-19 Genome Consortium et al
Denmark/DCGC-134303/2021	EPI_ISL_3073170	2021-07-18	Department of Bacteria, Parasites and Fungi, Statens Serum Institut, Copenhagen, Denmark	Statens Serum Institut Bioinformatics and Microbial Genomics	Danish Covid-19 Genome Consortium et al
Denmark/DCGC-134329/2021	EPI_ISL_3073196	2021-07-18	Department of Bacteria, Parasites and Fungi, Statens Serum Institut, Copenhagen, Denmark	Statens Serum Institut Bioinformatics and Microbial Genomics	Danish Covid-19 Genome Consortium et al
Denmark/DCGC-134403/2021	EPI_ISL_3073260	2021-07-21	Department of Bacteria, Parasites and Fungi, Statens Serum Institut, Copenhagen, Denmark	Statens Serum Institut Bioinformatics and Microbial Genomics	Danish Covid-19 Genome Consortium et al
Denmark/DCGC-134409/2021	EPI_ISL_3073265	2021-07-19	Department of Bacteria, Parasites and Fungi, Statens Serum Institut, Copenhagen, Denmark	Statens Serum Institut Bioinformatics and Microbial Genomics	Danish Covid-19 Genome Consortium et al
Denmark/DCGC-134424/2021	EPI_ISL_3073278	2021-07-20	Department of Bacteria, Parasites and Fungi, Statens Serum Institut, Copenhagen, Denmark	Statens Serum Institut Bioinformatics and Microbial Genomics	Danish Covid-19 Genome Consortium et al
Denmark/DCGC-134490/2021	EPI_ISL_3073341	2021-07-19	Department of Bacteria, Parasites and Fungi, Statens Serum Institut, Copenhagen, Denmark	Statens Serum Institut Bioinformatics and Microbial Genomics	Danish Covid-19 Genome Consortium et al
Denmark/DCGC-134509/2021	EPI_ISL_3073360	2021-07-20	Department of Bacteria, Parasites and Fungi, Statens Serum Institut, Copenhagen, Denmark	Statens Serum Institut Bioinformatics and Microbial Genomics	Danish Covid-19 Genome Consortium et al
Denmark/DCGC-134543/2021	EPI_ISL_3073392	2021-07-20	Department of Bacteria, Parasites and Fungi, Statens Serum Institut, Copenhagen, Denmark	Statens Serum Institut Bioinformatics and Microbial Genomics	Danish Covid-19 Genome Consortium et al
Denmark/DCGC-134575/2021	EPI_ISL_3073420	2021-07-19	Department of Bacteria, Parasites and Fungi, Statens Serum Institut, Copenhagen, Denmark	Statens Serum Institut Bioinformatics and Microbial Genomics	Danish Covid-19 Genome Consortium et al
Denmark/DCGC-134627/2021	EPI_ISL_3073467	2021-07-20	Department of Bacteria, Parasites and Fungi, Statens Serum Institut, Copenhagen, Denmark	Statens Serum Institut Bioinformatics and Microbial Genomics	Danish Covid-19 Genome Consortium et al
Denmark/DCGC-134736/2021	EPI_ISL_3073563	2021-07-18	Department of Bacteria, Parasites and Fungi, Statens Serum Institut, Copenhagen, Denmark	Statens Serum Institut Bioinformatics and Microbial Genomics	Danish Covid-19 Genome Consortium et al
Denmark/DCGC-134741/2021	EPI_ISL_3073567	2021-07-15	Department of Bacteria, Parasites and Fungi, Statens Serum Institut, Copenhagen, Denmark	Statens Serum Institut Bioinformatics and Microbial Genomics	Danish Covid-19 Genome Consortium et al
Denmark/DCGC-134851/2021	EPI_ISL_3073667	2021-07-21	Department of Bacteria, Parasites and Fungi, Statens Serum Institut, Copenhagen, Denmark	Statens Serum Institut Bioinformatics and Microbial Genomics	Danish Covid-19 Genome Consortium et al
Denmark/DCGC-134871/2021	EPI_ISL_3073685	2021-07-20	Department of Bacteria, Parasites and Fungi, Statens Serum Institut, Copenhagen, Denmark	Statens Serum Institut Bioinformatics and Microbial Genomics	Danish Covid-19 Genome Consortium et al
Denmark/DCGC-134874/2021	EPI_ISL_3073688	2021-07-19	Department of Bacteria, Parasites and Fungi, Statens Serum Institut, Copenhagen, Denmark	Statens Serum Institut Bioinformatics and Microbial Genomics	Danish Covid-19 Genome Consortium et al
Denmark/DCGC-134914/2021	EPI_ISL_3073723	2021-07-12	Department of Bacteria, Parasites and Fungi, Statens Serum Institut, Copenhagen, Denmark	Statens Serum Institut Bioinformatics and Microbial Genomics	Danish Covid-19 Genome Consortium et al
Denmark/DCGC-134937/2021	EPI_ISL_3073743	2021-07-18	Department of Bacteria, Parasites and Fungi, Statens Serum Institut, Copenhagen, Denmark	Statens Serum Institut Bioinformatics and Microbial Genomics	Danish Covid-19 Genome Consortium et al
Denmark/DCGC-135012/2021	EPI_ISL_3073810	2021-07-13	Department of Bacteria, Parasites and Fungi, Statens Serum Institut, Copenhagen, Denmark	Statens Serum Institut Bioinformatics and Microbial Genomics	Danish Covid-19 Genome Consortium et al
Denmark/DCGC-135027/2021	EPI_ISL_3709094	2021-07-13	Department of Bacteria, Parasites and Fungi, Statens Serum Institut, Copenhagen, Denmark	Statens Serum Institut Bioinformatics and Microbial Genomics	Danish Covid-19 Genome Consortium et al
Denmark/DCGC-135037/2021	EPI_ISL_3073832	2021-07-13	Department of Bacteria, Parasites and Fungi, Statens Serum Institut, Copenhagen, Denmark	Statens Serum Institut Bioinformatics and Microbial Genomics	Danish Covid-19 Genome Consortium et al
Denmark/DCGC-135057/2021	EPI_ISL_3073849	2021-07-18	Department of Bacteria, Parasites and Fungi, Statens Serum Institut, Copenhagen, Denmark	Statens Serum Institut Bioinformatics and Microbial Genomics	Danish Covid-19 Genome Consortium et al
Denmark/DCGC-135144/2021	EPI_ISL_3102972	2021-07-19	Department of Bacteria, Parasites and Fungi, Statens Serum Institut, Copenhagen, Denmark	Statens Serum Institut Bioinformatics and Microbial Genomics	Danish Covid-19 Genome Consortium et al
Denmark/DCGC-135155/2021	EPI_ISL_3709267	2021-07-22	Department of Bacteria, Parasites and Fungi, Statens Serum Institut, Copenhagen, Denmark	Statens Serum Institut Bioinformatics and Microbial Genomics	Danish Covid-19 Genome Consortium et al
Denmark/DCGC-135161/2021	EPI_ISL_3102986	2021-07-20	Department of Bacteria, Parasites and Fungi, Statens Serum Institut, Copenhagen, Denmark	Statens Serum Institut Bioinformatics and Microbial Genomics	Danish Covid-19 Genome Consortium et al
Denmark/DCGC-135172/2021	EPI_ISL_3102997	2021-07-20	Department of Bacteria, Parasites and Fungi, Statens Serum Institut, Copenhagen, Denmark	Statens Serum Institut Bioinformatics and Microbial Genomics	Danish Covid-19 Genome Consortium et al
Denmark/DCGC-135236/2021	EPI_ISL_3103055	2021-07-20	Department of Bacteria, Parasites and Fungi, Statens Serum Institut, Copenhagen, Denmark	Statens Serum Institut Bioinformatics and Microbial Genomics	Danish Covid-19 Genome Consortium et al
Denmark/DCGC-135241/2021	EPI_ISL_3103060	2021-07-22	Department of Bacteria, Parasites and Fungi, Statens Serum Institut, Copenhagen, Denmark	Statens Serum Institut Bioinformatics and Microbial Genomics	Danish Covid-19 Genome Consortium et al
Denmark/DCGC-135254/2021	EPI_ISL_3103072	2021-07-22	Department of Bacteria, Parasites and Fungi, Statens Serum Institut, Copenhagen, Denmark	Statens Serum Institut Bioinformatics and Microbial Genomics	Danish Covid-19 Genome Consortium et al
Denmark/DCGC-135301/2021	EPI_ISL_3103110	2021-07-20	Department of Bacteria, Parasites and Fungi, Statens Serum Institut, Copenhagen, Denmark	Statens Serum Institut Bioinformatics and Microbial Genomics	Danish Covid-19 Genome Consortium et al
Denmark/DCGC-135304/2021	EPI_ISL_3103113	2021-07-22	Department of Bacteria, Parasites and Fungi, Statens Serum Institut, Copenhagen, Denmark	Statens Serum Institut Bioinformatics and Microbial Genomics	Danish Covid-19 Genome Consortium et al
Denmark/DCGC-135390/2021	EPI_ISL_4257106	2021-07-23	Department of Bacteria, Parasites and Fungi, Statens Serum Institut, Copenhagen, Denmark	Statens Serum Institut Bioinformatics and Microbial Genomics	Danish Covid-19 Genome Consortium et al
Denmark/DCGC-135403/2021	EPI_ISL_3103205	2021-07-19	Department of Bacteria, Parasites and Fungi, Statens Serum Institut, Copenhagen, Denmark	Statens Serum Institut Bioinformatics and Microbial Genomics	Danish Covid-19 Genome Consortium et al
Denmark/DCGC-135486/2021	EPI_ISL_3103280	2021-07-22	Department of Bacteria, Parasites and Fungi, Statens Serum Institut, Copenhagen, Denmark	Statens Serum Institut Bioinformatics and Microbial Genomics	Danish Covid-19 Genome Consortium et al
Denmark/DCGC-135612/2021	EPI_ISL_3103398	2021-07-22	Department of Bacteria, Parasites and Fungi, Statens Serum Institut, Copenhagen, Denmark	Statens Serum Institut Bioinformatics and Microbial Genomics	Danish Covid-19 Genome Consortium et al
Denmark/DCGC-135677/2021	EPI_ISL_4257109	2021-07-22	Department of Bacteria, Parasites and Fungi, Statens Serum Institut, Copenhagen, Denmark	Statens Serum Institut Bioinformatics and Microbial Genomics	Danish Covid-19 Genome Consortium et al
Denmark/DCGC-135689/2021	EPI_ISL_3103467	2021-07-23	Department of Bacteria, Parasites and Fungi, Statens Serum Institut, Copenhagen, Denmark	Statens Serum Institut Bioinformatics and Microbial Genomics	Danish Covid-19 Genome Consortium et al
Denmark/DCGC-135690/2021	EPI_ISL_3103468	2021-07-20	Department of Bacteria, Parasites and Fungi, Statens Serum Institut, Copenhagen, Denmark	Statens Serum Institut Bioinformatics and Microbial Genomics	Danish Covid-19 Genome Consortium et al
Denmark/DCGC-135710/2021	EPI_ISL_3103488	2021-07-20	Department of Bacteria, Parasites and Fungi, Statens Serum Institut, Copenhagen, Denmark	Statens Serum Institut Bioinformatics and Microbial Genomics	Danish Covid-19 Genome Consortium et al
Denmark/DCGC-135732/2021	EPI_ISL_3103509	2021-07-23	Department of Bacteria, Parasites and Fungi, Statens Serum Institut, Copenhagen, Denmark	Statens Serum Institut Bioinformatics and Microbial Genomics	Danish Covid-19 Genome Consortium et al
Denmark/DCGC-135747/2021	EPI_ISL_3709297	2021-07-22	Department of Bacteria, Parasites and Fungi, Statens Serum Institut, Copenhagen, Denmark	Statens Serum Institut Bioinformatics and Microbial Genomics	Danish Covid-19 Genome Consortium et al
Denmark/DCGC-135759/2021	EPI_ISL_3103534	2021-07-23	Department of Bacteria, Parasites and Fungi, Statens Serum Institut, Copenhagen, Denmark	Statens Serum Institut Bioinformatics and Microbial Genomics	Danish Covid-19 Genome Consortium et al
Denmark/DCGC-135765/2021	EPI_ISL_3103540	2021-07-23	Department of Bacteria, Parasites and Fungi, Statens Serum Institut, Copenhagen, Denmark	Statens Serum Institut Bioinformatics and Microbial Genomics	Danish Covid-19 Genome Consortium et al
Denmark/DCGC-135786/2021	EPI_ISL_3103561	2021-07-23	Department of Bacteria, Parasites and Fungi, Statens Serum Institut, Copenhagen, Denmark	Statens Serum Institut Bioinformatics and Microbial Genomics	Danish Covid-19 Genome Consortium et al
Denmark/DCGC-135879/2021	EPI_ISL_3103648	2021-07-23	Department of Bacteria, Parasites and Fungi, Statens Serum Institut, Copenhagen, Denmark	Statens Serum Institut Bioinformatics and Microbial Genomics	Danish Covid-19 Genome Consortium et al
Denmark/DCGC-135896/2021	EPI_ISL_3103665	2021-07-22	Department of Bacteria, Parasites and Fungi, Statens Serum Institut, Copenhagen, Denmark	Statens Serum Institut Bioinformatics and Microbial Genomics	Danish Covid-19 Genome Consortium et al
Denmark/DCGC-136009/2021	EPI_ISL_3103772	2021-07-22	Department of Bacteria, Parasites and Fungi, Statens Serum Institut, Copenhagen, Denmark	Statens Serum Institut Bioinformatics and Microbial Genomics	Danish Covid-19 Genome Consortium et al
Denmark/DCGC-136138/2021	EPI_ISL_3103935	2021-07-23	Department of Bacteria, Parasites and Fungi, Statens Serum Institut, Copenhagen, Denmark	Statens Serum Institut Bioinformatics and Microbial Genomics	Danish Covid-19 Genome Consortium et al
Denmark/DCGC-136191/2021	EPI_ISL_3104030	2021-07-19	Department of Bacteria, Parasites and Fungi, Statens Serum Institut, Copenhagen, Denmark	Statens Serum Institut Bioinformatics and Microbial Genomics	Danish Covid-19 Genome Consortium et al
Denmark/DCGC-136195/2021	EPI_ISL_3104035	2021-07-19	Department of Bacteria, Parasites and Fungi, Statens Serum Institut, Copenhagen, Denmark	Statens Serum Institut Bioinformatics and Microbial Genomics	Danish Covid-19 Genome Consortium et al
Denmark/DCGC-136314/2021	EPI_ISL_3104154	2021-07-23	Department of Bacteria, Parasites and Fungi, Statens Serum Institut, Copenhagen, Denmark	Statens Serum Institut Bioinformatics and Microbial Genomics	Danish Covid-19 Genome Consortium et al
Denmark/DCGC-136324/2021	EPI_ISL_3104163	2021-07-21	Department of Bacteria, Parasites and Fungi, Statens Serum Institut, Copenhagen, Denmark	Statens Serum Institut Bioinformatics and Microbial Genomics	Danish Covid-19 Genome Consortium et al
Denmark/DCGC-136335/2021	EPI_ISL_3104173	2021-07-23	Department of Bacteria, Parasites and Fungi, Statens Serum Institut, Copenhagen, Denmark	Statens Serum Institut Bioinformatics and Microbial Genomics	Danish Covid-19 Genome Consortium et al
Denmark/DCGC-136338/2021	EPI_ISL_3104176	2021-07-22	Department of Bacteria, Parasites and Fungi, Statens Serum Institut, Copenhagen, Denmark	Statens Serum Institut Bioinformatics and Microbial Genomics	Danish Covid-19 Genome Consortium et al
Denmark/DCGC-136339/2021	EPI_ISL_3104177	2021-07-22	Department of Bacteria, Parasites and Fungi, Statens Serum Institut, Copenhagen, Denmark	Statens Serum Institut Bioinformatics and Microbial Genomics	Danish Covid-19 Genome Consortium et al
Denmark/DCGC-136350/2021	EPI_ISL_3104187	2021-07-23	Department of Bacteria, Parasites and Fungi, Statens Serum Institut, Copenhagen, Denmark	Statens Serum Institut Bioinformatics and Microbial Genomics	Danish Covid-19 Genome Consortium et al
Denmark/DCGC-136390/2021	EPI_ISL_3104224	2021-07-21	Department of Bacteria, Parasites and Fungi, Statens Serum Institut, Copenhagen, Denmark	Statens Serum Institut Bioinformatics and Microbial Genomics	Danish Covid-19 Genome Consortium et al
Denmark/DCGC-136391/2021	EPI_ISL_3104225	2021-07-19	Department of Bacteria, Parasites and Fungi, Statens Serum Institut, Copenhagen, Denmark	Statens Serum Institut Bioinformatics and Microbial Genomics	Danish Covid-19 Genome Consortium et al
Denmark/DCGC-136433/2021	EPI_ISL_3104260	2021-07-23	Department of Bacteria, Parasites and Fungi, Statens Serum Institut, Copenhagen, Denmark	Statens Serum Institut Bioinformatics and Microbial Genomics	Danish Covid-19 Genome Consortium et al
Denmark/DCGC-136442/2021	EPI_ISL_3104268	2021-07-21	Department of Bacteria, Parasites and Fungi, Statens Serum Institut, Copenhagen, Denmark	Statens Serum Institut Bioinformatics and Microbial Genomics	Danish Covid-19 Genome Consortium et al
Denmark/DCGC-136521/2021	EPI_ISL_3104337	2021-07-19	Department of Bacteria, Parasites and Fungi, Statens Serum Institut, Copenhagen, Denmark	Statens Serum Institut Bioinformatics and Microbial Genomics	Danish Covid-19 Genome Consortium et al
Denmark/DCGC-136524/2021	EPI_ISL_3104340	2021-07-23	Department of Bacteria, Parasites and Fungi, Statens Serum Institut, Copenhagen, Denmark	Statens Serum Institut Bioinformatics and Microbial Genomics	Danish Covid-19 Genome Consortium et al
Denmark/DCGC-136555/2021	EPI_ISL_3104370	2021-07-23	Department of Bacteria, Parasites and Fungi, Statens Serum Institut, Copenhagen, Denmark	Statens Serum Institut Bioinformatics and Microbial Genomics	Danish Covid-19 Genome Consortium et al
Denmark/DCGC-136587/2021	EPI_ISL_3104400	2021-07-22	Department of Bacteria, Parasites and Fungi, Statens Serum Institut, Copenhagen, Denmark	Statens Serum Institut Bioinformatics and Microbial Genomics	Danish Covid-19 Genome Consortium et al
Denmark/DCGC-136601/2021	EPI_ISL_3104413	2021-07-22	Department of Bacteria, Parasites and Fungi, Statens Serum Institut, Copenhagen, Denmark	Statens Serum Institut Bioinformatics and Microbial Genomics	Danish Covid-19 Genome Consortium et al
Denmark/DCGC-136629/2021	EPI_ISL_3104436	2021-07-19	Department of Bacteria, Parasites and Fungi, Statens Serum Institut, Copenhagen, Denmark	Statens Serum Institut Bioinformatics and Microbial Genomics	Danish Covid-19 Genome Consortium et al
Denmark/DCGC-136651/2021	EPI_ISL_3104457	2021-07-23	Department of Bacteria, Parasites and Fungi, Statens Serum Institut, Copenhagen, Denmark	Statens Serum Institut Bioinformatics and Microbial Genomics	Danish Covid-19 Genome Consortium et al
Denmark/DCGC-136714/2021	EPI_ISL_3104512	2021-07-22	Department of Bacteria, Parasites and Fungi, Statens Serum Institut, Copenhagen, Denmark	Statens Serum Institut Bioinformatics and Microbial Genomics	Danish Covid-19 Genome Consortium et al
Denmark/DCGC-136718/2021	EPI_ISL_3104516	2021-07-18	Department of Bacteria, Parasites and Fungi, Statens Serum Institut, Copenhagen, Denmark	Statens Serum Institut Bioinformatics and Microbial Genomics	Danish Covid-19 Genome Consortium et al
Denmark/DCGC-136749/2021	EPI_ISL_3104543	2021-07-19	Department of Bacteria, Parasites and Fungi, Statens Serum Institut, Copenhagen, Denmark	Statens Serum Institut Bioinformatics and Microbial Genomics	Danish Covid-19 Genome Consortium et al
Denmark/DCGC-136758/2021	EPI_ISL_3104550	2021-07-21	Department of Bacteria, Parasites and Fungi, Statens Serum Institut, Copenhagen, Denmark	Statens Serum Institut Bioinformatics and Microbial Genomics	Danish Covid-19 Genome Consortium et al
Denmark/DCGC-136796/2021	EPI_ISL_3126851	2021-07-24	Department of Bacteria, Parasites and Fungi, Statens Serum Institut, Copenhagen, Denmark	Statens Serum Institut Bioinformatics and Microbial Genomics	Danish Covid-19 Genome Consortium et al
Denmark/DCGC-136820/2021	EPI_ISL_3126870	2021-07-24	Department of Bacteria, Parasites and Fungi, Statens Serum Institut, Copenhagen, Denmark	Statens Serum Institut Bioinformatics and Microbial Genomics	Danish Covid-19 Genome Consortium et al
Denmark/DCGC-136834/2021	EPI_ISL_3126884	2021-07-24	Department of Bacteria, Parasites and Fungi, Statens Serum Institut, Copenhagen, Denmark	Statens Serum Institut Bioinformatics and Microbial Genomics	Danish Covid-19 Genome Consortium et al
Denmark/DCGC-136900/2021	EPI_ISL_3126942	2021-07-21	Department of Bacteria, Parasites and Fungi, Statens Serum Institut, Copenhagen, Denmark	Statens Serum Institut Bioinformatics and Microbial Genomics	Danish Covid-19 Genome Consortium et al
Denmark/DCGC-136919/2021	EPI_ISL_3126960	2021-07-24	Department of Bacteria, Parasites and Fungi, Statens Serum Institut, Copenhagen, Denmark	Statens Serum Institut Bioinformatics and Microbial Genomics	Danish Covid-19 Genome Consortium et al
Denmark/DCGC-136941/2021	EPI_ISL_3126982	2021-07-24	Department of Bacteria, Parasites and Fungi, Statens Serum Institut, Copenhagen, Denmark	Statens Serum Institut Bioinformatics and Microbial Genomics	Danish Covid-19 Genome Consortium et al
Denmark/DCGC-137004/2021	EPI_ISL_3127040	2021-07-24	Department of Bacteria, Parasites and Fungi, Statens Serum Institut, Copenhagen, Denmark	Statens Serum Institut Bioinformatics and Microbial Genomics	Danish Covid-19 Genome Consortium et al
Denmark/DCGC-137015/2021	EPI_ISL_3127051	2021-07-24	Department of Bacteria, Parasites and Fungi, Statens Serum Institut, Copenhagen, Denmark	Statens Serum Institut Bioinformatics and Microbial Genomics	Danish Covid-19 Genome Consortium et al
Denmark/DCGC-137023/2021	EPI_ISL_3127059	2021-07-24	Department of Bacteria, Parasites and Fungi, Statens Serum Institut, Copenhagen, Denmark	Statens Serum Institut Bioinformatics and Microbial Genomics	Danish Covid-19 Genome Consortium et al
Denmark/DCGC-137031/2021	EPI_ISL_3127066	2021-07-24	Department of Bacteria, Parasites and Fungi, Statens Serum Institut, Copenhagen, Denmark	Statens Serum Institut Bioinformatics and Microbial Genomics	Danish Covid-19 Genome Consortium et al
Denmark/DCGC-137039/2021	EPI_ISL_3127074	2021-07-24	Department of Bacteria, Parasites and Fungi, Statens Serum Institut, Copenhagen, Denmark	Statens Serum Institut Bioinformatics and Microbial Genomics	Danish Covid-19 Genome Consortium et al
Denmark/DCGC-137068/2021	EPI_ISL_3127101	2021-07-24	Department of Bacteria, Parasites and Fungi, Statens Serum Institut, Copenhagen, Denmark	Statens Serum Institut Bioinformatics and Microbial Genomics	Danish Covid-19 Genome Consortium et al
Denmark/DCGC-137266/2021	EPI_ISL_3141692	2021-07-23	Department of Bacteria, Parasites and Fungi, Statens Serum Institut, Copenhagen, Denmark	Statens Serum Institut Bioinformatics and Microbial Genomics	Danish Covid-19 Genome Consortium et al
Denmark/DCGC-137314/2021	EPI_ISL_3141735	2021-07-17	Department of Bacteria, Parasites and Fungi, Statens Serum Institut, Copenhagen, Denmark	Statens Serum Institut Bioinformatics and Microbial Genomics	Danish Covid-19 Genome Consortium et al
Denmark/DCGC-137344/2021	EPI_ISL_3141763	2021-07-17	Department of Bacteria, Parasites and Fungi, Statens Serum Institut, Copenhagen, Denmark	Statens Serum Institut Bioinformatics and Microbial Genomics	Danish Covid-19 Genome Consortium et al
Denmark/DCGC-137367/2021	EPI_ISL_3141784	2021-07-25	Department of Bacteria, Parasites and Fungi, Statens Serum Institut, Copenhagen, Denmark	Statens Serum Institut Bioinformatics and Microbial Genomics	Danish Covid-19 Genome Consortium et al
Denmark/DCGC-137399/2021	EPI_ISL_3141811	2021-07-24	Department of Bacteria, Parasites and Fungi, Statens Serum Institut, Copenhagen, Denmark	Statens Serum Institut Bioinformatics and Microbial Genomics	Danish Covid-19 Genome Consortium et al
Denmark/DCGC-137403/2021	EPI_ISL_3141815	2021-07-21	Department of Bacteria, Parasites and Fungi, Statens Serum Institut, Copenhagen, Denmark	Statens Serum Institut Bioinformatics and Microbial Genomics	Danish Covid-19 Genome Consortium et al
Denmark/DCGC-137419/2021	EPI_ISL_3709364	2021-07-25	Department of Bacteria, Parasites and Fungi, Statens Serum Institut, Copenhagen, Denmark	Statens Serum Institut Bioinformatics and Microbial Genomics	Danish Covid-19 Genome Consortium et al
Denmark/DCGC-137518/2021	EPI_ISL_3141920	2021-07-23	Department of Bacteria, Parasites and Fungi, Statens Serum Institut, Copenhagen, Denmark	Statens Serum Institut Bioinformatics and Microbial Genomics	Danish Covid-19 Genome Consortium et al
Denmark/DCGC-137520/2021	EPI_ISL_3141922	2021-07-24	Department of Bacteria, Parasites and Fungi, Statens Serum Institut, Copenhagen, Denmark	Statens Serum Institut Bioinformatics and Microbial Genomics	Danish Covid-19 Genome Consortium et al
Denmark/DCGC-137534/2021	EPI_ISL_3141934	2021-07-18	Department of Bacteria, Parasites and Fungi, Statens Serum Institut, Copenhagen, Denmark	Statens Serum Institut Bioinformatics and Microbial Genomics	Danish Covid-19 Genome Consortium et al
Denmark/DCGC-137552/2021	EPI_ISL_3141951	2021-07-17	Department of Bacteria, Parasites and Fungi, Statens Serum Institut, Copenhagen, Denmark	Statens Serum Institut Bioinformatics and Microbial Genomics	Danish Covid-19 Genome Consortium et al
Denmark/DCGC-137556/2021	EPI_ISL_3141955	2021-07-25	Department of Bacteria, Parasites and Fungi, Statens Serum Institut, Copenhagen, Denmark	Statens Serum Institut Bioinformatics and Microbial Genomics	Danish Covid-19 Genome Consortium et al
Denmark/DCGC-137573/2021	EPI_ISL_3141972	2021-07-17	Department of Bacteria, Parasites and Fungi, Statens Serum Institut, Copenhagen, Denmark	Statens Serum Institut Bioinformatics and Microbial Genomics	Danish Covid-19 Genome Consortium et al
Denmark/DCGC-137589/2021	EPI_ISL_3141988	2021-07-23	Department of Bacteria, Parasites and Fungi, Statens Serum Institut, Copenhagen, Denmark	Statens Serum Institut Bioinformatics and Microbial Genomics	Danish Covid-19 Genome Consortium et al
Denmark/DCGC-137614/2021	EPI_ISL_3709349	2021-07-25	Department of Bacteria, Parasites and Fungi, Statens Serum Institut, Copenhagen, Denmark	Statens Serum Institut Bioinformatics and Microbial Genomics	Danish Covid-19 Genome Consortium et al
Denmark/DCGC-137624/2021	EPI_ISL_3142019	2021-07-23	Department of Bacteria, Parasites and Fungi, Statens Serum Institut, Copenhagen, Denmark	Statens Serum Institut Bioinformatics and Microbial Genomics	Danish Covid-19 Genome Consortium et al
Denmark/DCGC-137740/2021	EPI_ISL_3142125	2021-07-25	Department of Bacteria, Parasites and Fungi, Statens Serum Institut, Copenhagen, Denmark	Statens Serum Institut Bioinformatics and Microbial Genomics	Danish Covid-19 Genome Consortium et al
Denmark/DCGC-137818/2021	EPI_ISL_3142196	2021-07-25	Department of Bacteria, Parasites and Fungi, Statens Serum Institut, Copenhagen, Denmark	Statens Serum Institut Bioinformatics and Microbial Genomics	Danish Covid-19 Genome Consortium et al
Denmark/DCGC-137827/2021	EPI_ISL_3142205	2021-07-17	Department of Bacteria, Parasites and Fungi, Statens Serum Institut, Copenhagen, Denmark	Statens Serum Institut Bioinformatics and Microbial Genomics	Danish Covid-19 Genome Consortium et al
Denmark/DCGC-137832/2021	EPI_ISL_3142210	2021-07-24	Department of Bacteria, Parasites and Fungi, Statens Serum Institut, Copenhagen, Denmark	Statens Serum Institut Bioinformatics and Microbial Genomics	Danish Covid-19 Genome Consortium et al
Denmark/DCGC-137834/2021	EPI_ISL_3142212	2021-07-25	Department of Bacteria, Parasites and Fungi, Statens Serum Institut, Copenhagen, Denmark	Statens Serum Institut Bioinformatics and Microbial Genomics	Danish Covid-19 Genome Consortium et al
Denmark/DCGC-137856/2021	EPI_ISL_3142232	2021-07-24	Department of Bacteria, Parasites and Fungi, Statens Serum Institut, Copenhagen, Denmark	Statens Serum Institut Bioinformatics and Microbial Genomics	Danish Covid-19 Genome Consortium et al
Denmark/DCGC-137937/2021	EPI_ISL_3142306	2021-07-25	Department of Bacteria, Parasites and Fungi, Statens Serum Institut, Copenhagen, Denmark	Statens Serum Institut Bioinformatics and Microbial Genomics	Danish Covid-19 Genome Consortium et al
Denmark/DCGC-137970/2021	EPI_ISL_3142338	2021-07-21	Department of Bacteria, Parasites and Fungi, Statens Serum Institut, Copenhagen, Denmark	Statens Serum Institut Bioinformatics and Microbial Genomics	Danish Covid-19 Genome Consortium et al
Denmark/DCGC-137973/2021	EPI_ISL_3142340	2021-07-25	Department of Bacteria, Parasites and Fungi, Statens Serum Institut, Copenhagen, Denmark	Statens Serum Institut Bioinformatics and Microbial Genomics	Danish Covid-19 Genome Consortium et al
Denmark/DCGC-137979/2021	EPI_ISL_3142345	2021-07-25	Department of Bacteria, Parasites and Fungi, Statens Serum Institut, Copenhagen, Denmark	Statens Serum Institut Bioinformatics and Microbial Genomics	Danish Covid-19 Genome Consortium et al
Denmark/DCGC-138013/2021	EPI_ISL_3142380	2021-07-24	Department of Bacteria, Parasites and Fungi, Statens Serum Institut, Copenhagen, Denmark	Statens Serum Institut Bioinformatics and Microbial Genomics	Danish Covid-19 Genome Consortium et al
Denmark/DCGC-138052/2021	EPI_ISL_3142418	2021-07-17	Department of Bacteria, Parasites and Fungi, Statens Serum Institut, Copenhagen, Denmark	Statens Serum Institut Bioinformatics and Microbial Genomics	Danish Covid-19 Genome Consortium et al
Denmark/DCGC-138066/2021	EPI_ISL_3142430	2021-07-25	Department of Bacteria, Parasites and Fungi, Statens Serum Institut, Copenhagen, Denmark	Statens Serum Institut Bioinformatics and Microbial Genomics	Danish Covid-19 Genome Consortium et al
Denmark/DCGC-138126/2021	EPI_ISL_3142486	2021-07-25	Department of Bacteria, Parasites and Fungi, Statens Serum Institut, Copenhagen, Denmark	Statens Serum Institut Bioinformatics and Microbial Genomics	Danish Covid-19 Genome Consortium et al
Denmark/DCGC-138142/2021	EPI_ISL_3142501	2021-07-25	Department of Bacteria, Parasites and Fungi, Statens Serum Institut, Copenhagen, Denmark	Statens Serum Institut Bioinformatics and Microbial Genomics	Danish Covid-19 Genome Consortium et al
Denmark/DCGC-138181/2021	EPI_ISL_3709191	2021-07-17	Department of Bacteria, Parasites and Fungi, Statens Serum Institut, Copenhagen, Denmark	Statens Serum Institut Bioinformatics and Microbial Genomics	Danish Covid-19 Genome Consortium et al
Denmark/DCGC-138199/2021	EPI_ISL_3142551	2021-07-23	Department of Bacteria, Parasites and Fungi, Statens Serum Institut, Copenhagen, Denmark	Statens Serum Institut Bioinformatics and Microbial Genomics	Danish Covid-19 Genome Consortium et al
Denmark/DCGC-138203/2021	EPI_ISL_3142555	2021-07-25	Department of Bacteria, Parasites and Fungi, Statens Serum Institut, Copenhagen, Denmark	Statens Serum Institut Bioinformatics and Microbial Genomics	Danish Covid-19 Genome Consortium et al
Denmark/DCGC-138225/2021	EPI_ISL_3142572	2021-07-17	Department of Bacteria, Parasites and Fungi, Statens Serum Institut, Copenhagen, Denmark	Statens Serum Institut Bioinformatics and Microbial Genomics	Danish Covid-19 Genome Consortium et al
Denmark/DCGC-138331/2021	EPI_ISL_3142666	2021-07-25	Department of Bacteria, Parasites and Fungi, Statens Serum Institut, Copenhagen, Denmark	Statens Serum Institut Bioinformatics and Microbial Genomics	Danish Covid-19 Genome Consortium et al
Denmark/DCGC-138376/2021	EPI_ISL_3709345	2021-07-25	Department of Bacteria, Parasites and Fungi, Statens Serum Institut, Copenhagen, Denmark	Statens Serum Institut Bioinformatics and Microbial Genomics	Danish Covid-19 Genome Consortium et al
Denmark/DCGC-138396/2021	EPI_ISL_3142723	2021-07-24	Department of Bacteria, Parasites and Fungi, Statens Serum Institut, Copenhagen, Denmark	Statens Serum Institut Bioinformatics and Microbial Genomics	Danish Covid-19 Genome Consortium et al
Denmark/DCGC-138398/2021	EPI_ISL_3709168	2021-07-17	Department of Bacteria, Parasites and Fungi, Statens Serum Institut, Copenhagen, Denmark	Statens Serum Institut Bioinformatics and Microbial Genomics	Danish Covid-19 Genome Consortium et al
Denmark/DCGC-138436/2021	EPI_ISL_3162444	2021-07-25	Department of Bacteria, Parasites and Fungi, Statens Serum Institut, Copenhagen, Denmark	Statens Serum Institut Bioinformatics and Microbial Genomics	Danish Covid-19 Genome Consortium et al
Denmark/DCGC-138458/2021	EPI_ISL_3162466	2021-07-27	Department of Bacteria, Parasites and Fungi, Statens Serum Institut, Copenhagen, Denmark	Statens Serum Institut Bioinformatics and Microbial Genomics	Danish Covid-19 Genome Consortium et al
Denmark/DCGC-138464/2021	EPI_ISL_3162470	2021-07-26	Department of Bacteria, Parasites and Fungi, Statens Serum Institut, Copenhagen, Denmark	Statens Serum Institut Bioinformatics and Microbial Genomics	Danish Covid-19 Genome Consortium et al
Denmark/DCGC-138506/2021	EPI_ISL_3162508	2021-07-25	Department of Bacteria, Parasites and Fungi, Statens Serum Institut, Copenhagen, Denmark	Statens Serum Institut Bioinformatics and Microbial Genomics	Danish Covid-19 Genome Consortium et al
Denmark/DCGC-138559/2021	EPI_ISL_3162554	2021-07-27	Department of Bacteria, Parasites and Fungi, Statens Serum Institut, Copenhagen, Denmark	Statens Serum Institut Bioinformatics and Microbial Genomics	Danish Covid-19 Genome Consortium et al
Denmark/DCGC-138590/2021	EPI_ISL_3162585	2021-07-26	Department of Bacteria, Parasites and Fungi, Statens Serum Institut, Copenhagen, Denmark	Statens Serum Institut Bioinformatics and Microbial Genomics	Danish Covid-19 Genome Consortium et al
Denmark/DCGC-138620/2021	EPI_ISL_3162612	2021-07-26	Department of Bacteria, Parasites and Fungi, Statens Serum Institut, Copenhagen, Denmark	Statens Serum Institut Bioinformatics and Microbial Genomics	Danish Covid-19 Genome Consortium et al
Denmark/DCGC-138629/2021	EPI_ISL_3162619	2021-07-21	Department of Bacteria, Parasites and Fungi, Statens Serum Institut, Copenhagen, Denmark	Statens Serum Institut Bioinformatics and Microbial Genomics	Danish Covid-19 Genome Consortium et al
Denmark/DCGC-138648/2021	EPI_ISL_3162634	2021-07-27	Department of Bacteria, Parasites and Fungi, Statens Serum Institut, Copenhagen, Denmark	Statens Serum Institut Bioinformatics and Microbial Genomics	Danish Covid-19 Genome Consortium et al
Denmark/DCGC-138680/2021	EPI_ISL_4257126	2021-07-27	Department of Bacteria, Parasites and Fungi, Statens Serum Institut, Copenhagen, Denmark	Statens Serum Institut Bioinformatics and Microbial Genomics	Danish Covid-19 Genome Consortium et al
Denmark/DCGC-138833/2021	EPI_ISL_3162810	2021-07-26	Department of Bacteria, Parasites and Fungi, Statens Serum Institut, Copenhagen, Denmark	Statens Serum Institut Bioinformatics and Microbial Genomics	Danish Covid-19 Genome Consortium et al
Denmark/DCGC-138903/2021	EPI_ISL_3162881	2021-07-21	Department of Bacteria, Parasites and Fungi, Statens Serum Institut, Copenhagen, Denmark	Statens Serum Institut Bioinformatics and Microbial Genomics	Danish Covid-19 Genome Consortium et al
Denmark/DCGC-138965/2021	EPI_ISL_3162935	2021-07-21	Department of Bacteria, Parasites and Fungi, Statens Serum Institut, Copenhagen, Denmark	Statens Serum Institut Bioinformatics and Microbial Genomics	Danish Covid-19 Genome Consortium et al
Denmark/DCGC-139056/2021	EPI_ISL_3163017	2021-07-26	Department of Bacteria, Parasites and Fungi, Statens Serum Institut, Copenhagen, Denmark	Statens Serum Institut Bioinformatics and Microbial Genomics	Danish Covid-19 Genome Consortium et al
Denmark/DCGC-139069/2021	EPI_ISL_3709397	2021-07-26	Department of Bacteria, Parasites and Fungi, Statens Serum Institut, Copenhagen, Denmark	Statens Serum Institut Bioinformatics and Microbial Genomics	Danish Covid-19 Genome Consortium et al
Denmark/DCGC-139104/2021	EPI_ISL_3163058	2021-07-24	Department of Bacteria, Parasites and Fungi, Statens Serum Institut, Copenhagen, Denmark	Statens Serum Institut Bioinformatics and Microbial Genomics	Danish Covid-19 Genome Consortium et al
Denmark/DCGC-139156/2021	EPI_ISL_3163108	2021-07-25	Department of Bacteria, Parasites and Fungi, Statens Serum Institut, Copenhagen, Denmark	Statens Serum Institut Bioinformatics and Microbial Genomics	Danish Covid-19 Genome Consortium et al
Denmark/DCGC-139216/2021	EPI_ISL_3163166	2021-07-21	Department of Bacteria, Parasites and Fungi, Statens Serum Institut, Copenhagen, Denmark	Statens Serum Institut Bioinformatics and Microbial Genomics	Danish Covid-19 Genome Consortium et al
Denmark/DCGC-139255/2021	EPI_ISL_3163203	2021-07-21	Department of Bacteria, Parasites and Fungi, Statens Serum Institut, Copenhagen, Denmark	Statens Serum Institut Bioinformatics and Microbial Genomics	Danish Covid-19 Genome Consortium et al
Denmark/DCGC-139270/2021	EPI_ISL_3163216	2021-07-27	Department of Bacteria, Parasites and Fungi, Statens Serum Institut, Copenhagen, Denmark	Statens Serum Institut Bioinformatics and Microbial Genomics	Danish Covid-19 Genome Consortium et al
Denmark/DCGC-139274/2021	EPI_ISL_3163219	2021-07-27	Department of Bacteria, Parasites and Fungi, Statens Serum Institut, Copenhagen, Denmark	Statens Serum Institut Bioinformatics and Microbial Genomics	Danish Covid-19 Genome Consortium et al
Denmark/DCGC-139333/2021	EPI_ISL_3163274	2021-07-25	Department of Bacteria, Parasites and Fungi, Statens Serum Institut, Copenhagen, Denmark	Statens Serum Institut Bioinformatics and Microbial Genomics	Danish Covid-19 Genome Consortium et al
Denmark/DCGC-139345/2021	EPI_ISL_3709433	2021-07-27	Department of Bacteria, Parasites and Fungi, Statens Serum Institut, Copenhagen, Denmark	Statens Serum Institut Bioinformatics and Microbial Genomics	Danish Covid-19 Genome Consortium et al
Denmark/DCGC-139391/2021	EPI_ISL_3163326	2021-07-21	Department of Bacteria, Parasites and Fungi, Statens Serum Institut, Copenhagen, Denmark	Statens Serum Institut Bioinformatics and Microbial Genomics	Danish Covid-19 Genome Consortium et al
Denmark/DCGC-139401/2021	EPI_ISL_3163335	2021-07-26	Department of Bacteria, Parasites and Fungi, Statens Serum Institut, Copenhagen, Denmark	Statens Serum Institut Bioinformatics and Microbial Genomics	Danish Covid-19 Genome Consortium et al
Denmark/DCGC-139413/2021	EPI_ISL_3163344	2021-07-21	Department of Bacteria, Parasites and Fungi, Statens Serum Institut, Copenhagen, Denmark	Statens Serum Institut Bioinformatics and Microbial Genomics	Danish Covid-19 Genome Consortium et al
Denmark/DCGC-139425/2021	EPI_ISL_3163356	2021-07-21	Department of Bacteria, Parasites and Fungi, Statens Serum Institut, Copenhagen, Denmark	Statens Serum Institut Bioinformatics and Microbial Genomics	Danish Covid-19 Genome Consortium et al
Denmark/DCGC-139456/2021	EPI_ISL_3163386	2021-07-25	Department of Bacteria, Parasites and Fungi, Statens Serum Institut, Copenhagen, Denmark	Statens Serum Institut Bioinformatics and Microbial Genomics	Danish Covid-19 Genome Consortium et al
Denmark/DCGC-139475/2021	EPI_ISL_3163404	2021-07-26	Department of Bacteria, Parasites and Fungi, Statens Serum Institut, Copenhagen, Denmark	Statens Serum Institut Bioinformatics and Microbial Genomics	Danish Covid-19 Genome Consortium et al
Denmark/DCGC-139484/2021	EPI_ISL_3163412	2021-07-21	Department of Bacteria, Parasites and Fungi, Statens Serum Institut, Copenhagen, Denmark	Statens Serum Institut Bioinformatics and Microbial Genomics	Danish Covid-19 Genome Consortium et al
Denmark/DCGC-139540/2021	EPI_ISL_3163461	2021-07-27	Department of Bacteria, Parasites and Fungi, Statens Serum Institut, Copenhagen, Denmark	Statens Serum Institut Bioinformatics and Microbial Genomics	Danish Covid-19 Genome Consortium et al
Denmark/DCGC-139617/2021	EPI_ISL_3163533	2021-07-26	Department of Bacteria, Parasites and Fungi, Statens Serum Institut, Copenhagen, Denmark	Statens Serum Institut Bioinformatics and Microbial Genomics	Danish Covid-19 Genome Consortium et al
Denmark/DCGC-139637/2021	EPI_ISL_3163553	2021-07-25	Department of Bacteria, Parasites and Fungi, Statens Serum Institut, Copenhagen, Denmark	Statens Serum Institut Bioinformatics and Microbial Genomics	Danish Covid-19 Genome Consortium et al
Denmark/DCGC-139644/2021	EPI_ISL_3163560	2021-07-26	Department of Bacteria, Parasites and Fungi, Statens Serum Institut, Copenhagen, Denmark	Statens Serum Institut Bioinformatics and Microbial Genomics	Danish Covid-19 Genome Consortium et al
Denmark/DCGC-139670/2021	EPI_ISL_3163585	2021-07-26	Department of Bacteria, Parasites and Fungi, Statens Serum Institut, Copenhagen, Denmark	Statens Serum Institut Bioinformatics and Microbial Genomics	Danish Covid-19 Genome Consortium et al
Denmark/DCGC-139707/2021	EPI_ISL_3163619	2021-07-27	Department of Bacteria, Parasites and Fungi, Statens Serum Institut, Copenhagen, Denmark	Statens Serum Institut Bioinformatics and Microbial Genomics	Danish Covid-19 Genome Consortium et al
Denmark/DCGC-139730/2021	EPI_ISL_3163639	2021-07-21	Department of Bacteria, Parasites and Fungi, Statens Serum Institut, Copenhagen, Denmark	Statens Serum Institut Bioinformatics and Microbial Genomics	Danish Covid-19 Genome Consortium et al
Denmark/DCGC-139731/2021	EPI_ISL_3709427	2021-07-27	Department of Bacteria, Parasites and Fungi, Statens Serum Institut, Copenhagen, Denmark	Statens Serum Institut Bioinformatics and Microbial Genomics	Danish Covid-19 Genome Consortium et al
Denmark/DCGC-139737/2021	EPI_ISL_3163645	2021-07-27	Department of Bacteria, Parasites and Fungi, Statens Serum Institut, Copenhagen, Denmark	Statens Serum Institut Bioinformatics and Microbial Genomics	Danish Covid-19 Genome Consortium et al
Denmark/DCGC-139799/2021	EPI_ISL_3163700	2021-07-25	Department of Bacteria, Parasites and Fungi, Statens Serum Institut, Copenhagen, Denmark	Statens Serum Institut Bioinformatics and Microbial Genomics	Danish Covid-19 Genome Consortium et al
Denmark/DCGC-139804/2021	EPI_ISL_3163704	2021-07-26	Department of Bacteria, Parasites and Fungi, Statens Serum Institut, Copenhagen, Denmark	Statens Serum Institut Bioinformatics and Microbial Genomics	Danish Covid-19 Genome Consortium et al
Denmark/DCGC-139884/2021	EPI_ISL_3163776	2021-07-27	Department of Bacteria, Parasites and Fungi, Statens Serum Institut, Copenhagen, Denmark	Statens Serum Institut Bioinformatics and Microbial Genomics	Danish Covid-19 Genome Consortium et al
Denmark/DCGC-139899/2021	EPI_ISL_3163790	2021-07-21	Department of Bacteria, Parasites and Fungi, Statens Serum Institut, Copenhagen, Denmark	Statens Serum Institut Bioinformatics and Microbial Genomics	Danish Covid-19 Genome Consortium et al
Denmark/DCGC-139921/2021	EPI_ISL_3163811	2021-07-26	Department of Bacteria, Parasites and Fungi, Statens Serum Institut, Copenhagen, Denmark	Statens Serum Institut Bioinformatics and Microbial Genomics	Danish Covid-19 Genome Consortium et al
Denmark/DCGC-139975/2021	EPI_ISL_3163857	2021-07-26	Department of Bacteria, Parasites and Fungi, Statens Serum Institut, Copenhagen, Denmark	Statens Serum Institut Bioinformatics and Microbial Genomics	Danish Covid-19 Genome Consortium et al
Denmark/DCGC-139992/2021	EPI_ISL_3163872	2021-07-25	Department of Bacteria, Parasites and Fungi, Statens Serum Institut, Copenhagen, Denmark	Statens Serum Institut Bioinformatics and Microbial Genomics	Danish Covid-19 Genome Consortium et al
Denmark/DCGC-140013/2021	EPI_ISL_3163890	2021-07-27	Department of Bacteria, Parasites and Fungi, Statens Serum Institut, Copenhagen, Denmark	Statens Serum Institut Bioinformatics and Microbial Genomics	Danish Covid-19 Genome Consortium et al
Denmark/DCGC-140041/2021	EPI_ISL_3163916	2021-07-26	Department of Bacteria, Parasites and Fungi, Statens Serum Institut, Copenhagen, Denmark	Statens Serum Institut Bioinformatics and Microbial Genomics	Danish Covid-19 Genome Consortium et al
Denmark/DCGC-140060/2021	EPI_ISL_3163933	2021-07-27	Department of Bacteria, Parasites and Fungi, Statens Serum Institut, Copenhagen, Denmark	Statens Serum Institut Bioinformatics and Microbial Genomics	Danish Covid-19 Genome Consortium et al
Denmark/DCGC-140136/2021	EPI_ISL_3228386	2021-07-28	Department of Bacteria, Parasites and Fungi, Statens Serum Institut, Copenhagen, Denmark	Statens Serum Institut Bioinformatics and Microbial Genomics	Danish Covid-19 Genome Consortium et al
Denmark/DCGC-140147/2021	EPI_ISL_3228397	2021-07-30	Department of Bacteria, Parasites and Fungi, Statens Serum Institut, Copenhagen, Denmark	Statens Serum Institut Bioinformatics and Microbial Genomics	Danish Covid-19 Genome Consortium et al
Denmark/DCGC-140194/2021	EPI_ISL_3228437	2021-07-30	Department of Bacteria, Parasites and Fungi, Statens Serum Institut, Copenhagen, Denmark	Statens Serum Institut Bioinformatics and Microbial Genomics	Danish Covid-19 Genome Consortium et al
Denmark/DCGC-140219/2021	EPI_ISL_3228459	2021-07-30	Department of Bacteria, Parasites and Fungi, Statens Serum Institut, Copenhagen, Denmark	Statens Serum Institut Bioinformatics and Microbial Genomics	Danish Covid-19 Genome Consortium et al
Denmark/DCGC-140227/2021	EPI_ISL_3228466	2021-07-30	Department of Bacteria, Parasites and Fungi, Statens Serum Institut, Copenhagen, Denmark	Statens Serum Institut Bioinformatics and Microbial Genomics	Danish Covid-19 Genome Consortium et al
Denmark/DCGC-140241/2021	EPI_ISL_3228479	2021-07-28	Department of Bacteria, Parasites and Fungi, Statens Serum Institut, Copenhagen, Denmark	Statens Serum Institut Bioinformatics and Microbial Genomics	Danish Covid-19 Genome Consortium et al
Denmark/DCGC-140346/2021	EPI_ISL_3709465	2021-07-28	Department of Bacteria, Parasites and Fungi, Statens Serum Institut, Copenhagen, Denmark	Statens Serum Institut Bioinformatics and Microbial Genomics	Danish Covid-19 Genome Consortium et al
Denmark/DCGC-140392/2021	EPI_ISL_3228608	2021-07-30	Department of Bacteria, Parasites and Fungi, Statens Serum Institut, Copenhagen, Denmark	Statens Serum Institut Bioinformatics and Microbial Genomics	Danish Covid-19 Genome Consortium et al
Denmark/DCGC-140443/2021	EPI_ISL_3228649	2021-07-29	Department of Bacteria, Parasites and Fungi, Statens Serum Institut, Copenhagen, Denmark	Statens Serum Institut Bioinformatics and Microbial Genomics	Danish Covid-19 Genome Consortium et al
Denmark/DCGC-140484/2021	EPI_ISL_3709488	2021-07-29	Department of Bacteria, Parasites and Fungi, Statens Serum Institut, Copenhagen, Denmark	Statens Serum Institut Bioinformatics and Microbial Genomics	Danish Covid-19 Genome Consortium et al
Denmark/DCGC-140504/2021	EPI_ISL_3228701	2021-07-29	Department of Bacteria, Parasites and Fungi, Statens Serum Institut, Copenhagen, Denmark	Statens Serum Institut Bioinformatics and Microbial Genomics	Danish Covid-19 Genome Consortium et al
Denmark/DCGC-140505/2021	EPI_ISL_3228702	2021-07-29	Department of Bacteria, Parasites and Fungi, Statens Serum Institut, Copenhagen, Denmark	Statens Serum Institut Bioinformatics and Microbial Genomics	Danish Covid-19 Genome Consortium et al
Denmark/DCGC-140526/2021	EPI_ISL_3228722	2021-07-30	Department of Bacteria, Parasites and Fungi, Statens Serum Institut, Copenhagen, Denmark	Statens Serum Institut Bioinformatics and Microbial Genomics	Danish Covid-19 Genome Consortium et al
Denmark/DCGC-140542/2021	EPI_ISL_3228737	2021-07-28	Department of Bacteria, Parasites and Fungi, Statens Serum Institut, Copenhagen, Denmark	Statens Serum Institut Bioinformatics and Microbial Genomics	Danish Covid-19 Genome Consortium et al
Denmark/DCGC-140569/2021	EPI_ISL_3228763	2021-07-29	Department of Bacteria, Parasites and Fungi, Statens Serum Institut, Copenhagen, Denmark	Statens Serum Institut Bioinformatics and Microbial Genomics	Danish Covid-19 Genome Consortium et al
Denmark/DCGC-140601/2021	EPI_ISL_3228792	2021-07-30	Department of Bacteria, Parasites and Fungi, Statens Serum Institut, Copenhagen, Denmark	Statens Serum Institut Bioinformatics and Microbial Genomics	Danish Covid-19 Genome Consortium et al
Denmark/DCGC-140618/2021	EPI_ISL_3228807	2021-07-30	Department of Bacteria, Parasites and Fungi, Statens Serum Institut, Copenhagen, Denmark	Statens Serum Institut Bioinformatics and Microbial Genomics	Danish Covid-19 Genome Consortium et al
Denmark/DCGC-140623/2021	EPI_ISL_3228812	2021-07-30	Department of Bacteria, Parasites and Fungi, Statens Serum Institut, Copenhagen, Denmark	Statens Serum Institut Bioinformatics and Microbial Genomics	Danish Covid-19 Genome Consortium et al
Denmark/DCGC-140720/2021	EPI_ISL_3228901	2021-07-30	Department of Bacteria, Parasites and Fungi, Statens Serum Institut, Copenhagen, Denmark	Statens Serum Institut Bioinformatics and Microbial Genomics	Danish Covid-19 Genome Consortium et al
Denmark/DCGC-140746/2021	EPI_ISL_3709519	2021-07-30	Department of Bacteria, Parasites and Fungi, Statens Serum Institut, Copenhagen, Denmark	Statens Serum Institut Bioinformatics and Microbial Genomics	Danish Covid-19 Genome Consortium et al
Denmark/DCGC-140818/2021	EPI_ISL_3228990	2021-07-30	Department of Bacteria, Parasites and Fungi, Statens Serum Institut, Copenhagen, Denmark	Statens Serum Institut Bioinformatics and Microbial Genomics	Danish Covid-19 Genome Consortium et al
Denmark/DCGC-140852/2021	EPI_ISL_3229017	2021-07-30	Department of Bacteria, Parasites and Fungi, Statens Serum Institut, Copenhagen, Denmark	Statens Serum Institut Bioinformatics and Microbial Genomics	Danish Covid-19 Genome Consortium et al
Denmark/DCGC-140925/2021	EPI_ISL_3229083	2021-07-30	Department of Bacteria, Parasites and Fungi, Statens Serum Institut, Copenhagen, Denmark	Statens Serum Institut Bioinformatics and Microbial Genomics	Danish Covid-19 Genome Consortium et al
Denmark/DCGC-141019/2021	EPI_ISL_3229161	2021-07-30	Department of Bacteria, Parasites and Fungi, Statens Serum Institut, Copenhagen, Denmark	Statens Serum Institut Bioinformatics and Microbial Genomics	Danish Covid-19 Genome Consortium et al
Denmark/DCGC-141024/2021	EPI_ISL_3229166	2021-07-30	Department of Bacteria, Parasites and Fungi, Statens Serum Institut, Copenhagen, Denmark	Statens Serum Institut Bioinformatics and Microbial Genomics	Danish Covid-19 Genome Consortium et al
Denmark/DCGC-141053/2021	EPI_ISL_3239985	2021-07-29	Department of Bacteria, Parasites and Fungi, Statens Serum Institut, Copenhagen, Denmark	Statens Serum Institut Bioinformatics and Microbial Genomics	Danish Covid-19 Genome Consortium et al
Denmark/DCGC-141075/2021	EPI_ISL_3240006	2021-07-27	Department of Bacteria, Parasites and Fungi, Statens Serum Institut, Copenhagen, Denmark	Statens Serum Institut Bioinformatics and Microbial Genomics	Danish Covid-19 Genome Consortium et al
Denmark/DCGC-141141/2021	EPI_ISL_3240065	2021-07-26	Department of Bacteria, Parasites and Fungi, Statens Serum Institut, Copenhagen, Denmark	Statens Serum Institut Bioinformatics and Microbial Genomics	Danish Covid-19 Genome Consortium et al
Denmark/DCGC-141180/2021	EPI_ISL_3240103	2021-07-28	Department of Bacteria, Parasites and Fungi, Statens Serum Institut, Copenhagen, Denmark	Statens Serum Institut Bioinformatics and Microbial Genomics	Danish Covid-19 Genome Consortium et al
Denmark/DCGC-141285/2021	EPI_ISL_3240198	2021-07-28	Department of Bacteria, Parasites and Fungi, Statens Serum Institut, Copenhagen, Denmark	Statens Serum Institut Bioinformatics and Microbial Genomics	Danish Covid-19 Genome Consortium et al
Denmark/DCGC-141315/2021	EPI_ISL_3240223	2021-07-29	Department of Bacteria, Parasites and Fungi, Statens Serum Institut, Copenhagen, Denmark	Statens Serum Institut Bioinformatics and Microbial Genomics	Danish Covid-19 Genome Consortium et al
Denmark/DCGC-141364/2021	EPI_ISL_3240267	2021-07-28	Department of Bacteria, Parasites and Fungi, Statens Serum Institut, Copenhagen, Denmark	Statens Serum Institut Bioinformatics and Microbial Genomics	Danish Covid-19 Genome Consortium et al
Denmark/DCGC-141406/2021	EPI_ISL_3240305	2021-07-28	Department of Bacteria, Parasites and Fungi, Statens Serum Institut, Copenhagen, Denmark	Statens Serum Institut Bioinformatics and Microbial Genomics	Danish Covid-19 Genome Consortium et al
Denmark/DCGC-141419/2021	EPI_ISL_3240317	2021-07-28	Department of Bacteria, Parasites and Fungi, Statens Serum Institut, Copenhagen, Denmark	Statens Serum Institut Bioinformatics and Microbial Genomics	Danish Covid-19 Genome Consortium et al
Denmark/DCGC-141448/2021	EPI_ISL_3240341	2021-07-29	Department of Bacteria, Parasites and Fungi, Statens Serum Institut, Copenhagen, Denmark	Statens Serum Institut Bioinformatics and Microbial Genomics	Danish Covid-19 Genome Consortium et al
Denmark/DCGC-141673/2021	EPI_ISL_3240552	2021-07-31	Department of Bacteria, Parasites and Fungi, Statens Serum Institut, Copenhagen, Denmark	Statens Serum Institut Bioinformatics and Microbial Genomics	Danish Covid-19 Genome Consortium et al
Denmark/DCGC-141718/2021	EPI_ISL_3240594	2021-07-28	Department of Bacteria, Parasites and Fungi, Statens Serum Institut, Copenhagen, Denmark	Statens Serum Institut Bioinformatics and Microbial Genomics	Danish Covid-19 Genome Consortium et al
Denmark/DCGC-141740/2021	EPI_ISL_3240613	2021-07-26	Department of Bacteria, Parasites and Fungi, Statens Serum Institut, Copenhagen, Denmark	Statens Serum Institut Bioinformatics and Microbial Genomics	Danish Covid-19 Genome Consortium et al
Denmark/DCGC-141813/2021	EPI_ISL_3240681	2021-07-26	Department of Bacteria, Parasites and Fungi, Statens Serum Institut, Copenhagen, Denmark	Statens Serum Institut Bioinformatics and Microbial Genomics	Danish Covid-19 Genome Consortium et al
Denmark/DCGC-141840/2021	EPI_ISL_3240707	2021-07-26	Department of Bacteria, Parasites and Fungi, Statens Serum Institut, Copenhagen, Denmark	Statens Serum Institut Bioinformatics and Microbial Genomics	Danish Covid-19 Genome Consortium et al
Denmark/DCGC-141885/2021	EPI_ISL_3240748	2021-07-26	Department of Bacteria, Parasites and Fungi, Statens Serum Institut, Copenhagen, Denmark	Statens Serum Institut Bioinformatics and Microbial Genomics	Danish Covid-19 Genome Consortium et al
Denmark/DCGC-141891/2021	EPI_ISL_3240754	2021-07-31	Department of Bacteria, Parasites and Fungi, Statens Serum Institut, Copenhagen, Denmark	Statens Serum Institut Bioinformatics and Microbial Genomics	Danish Covid-19 Genome Consortium et al
Denmark/DCGC-141897/2021	EPI_ISL_3240760	2021-07-29	Department of Bacteria, Parasites and Fungi, Statens Serum Institut, Copenhagen, Denmark	Statens Serum Institut Bioinformatics and Microbial Genomics	Danish Covid-19 Genome Consortium et al
Denmark/DCGC-141898/2021	EPI_ISL_3240761	2021-07-28	Department of Bacteria, Parasites and Fungi, Statens Serum Institut, Copenhagen, Denmark	Statens Serum Institut Bioinformatics and Microbial Genomics	Danish Covid-19 Genome Consortium et al
Denmark/DCGC-141900/2021	EPI_ISL_3240763	2021-07-26	Department of Bacteria, Parasites and Fungi, Statens Serum Institut, Copenhagen, Denmark	Statens Serum Institut Bioinformatics and Microbial Genomics	Danish Covid-19 Genome Consortium et al
Denmark/DCGC-141909/2021	EPI_ISL_3240772	2021-07-31	Department of Bacteria, Parasites and Fungi, Statens Serum Institut, Copenhagen, Denmark	Statens Serum Institut Bioinformatics and Microbial Genomics	Danish Covid-19 Genome Consortium et al
Denmark/DCGC-141941/2021	EPI_ISL_3240802	2021-07-29	Department of Bacteria, Parasites and Fungi, Statens Serum Institut, Copenhagen, Denmark	Statens Serum Institut Bioinformatics and Microbial Genomics	Danish Covid-19 Genome Consortium et al
Denmark/DCGC-142034/2021	EPI_ISL_3240893	2021-07-28	Department of Bacteria, Parasites and Fungi, Statens Serum Institut, Copenhagen, Denmark	Statens Serum Institut Bioinformatics and Microbial Genomics	Danish Covid-19 Genome Consortium et al
Denmark/DCGC-142063/2021	EPI_ISL_3240920	2021-07-30	Department of Bacteria, Parasites and Fungi, Statens Serum Institut, Copenhagen, Denmark	Statens Serum Institut Bioinformatics and Microbial Genomics	Danish Covid-19 Genome Consortium et al
Denmark/DCGC-142105/2021	EPI_ISL_3240961	2021-07-31	Department of Bacteria, Parasites and Fungi, Statens Serum Institut, Copenhagen, Denmark	Statens Serum Institut Bioinformatics and Microbial Genomics	Danish Covid-19 Genome Consortium et al
Denmark/DCGC-142152/2021	EPI_ISL_3241004	2021-07-28	Department of Bacteria, Parasites and Fungi, Statens Serum Institut, Copenhagen, Denmark	Statens Serum Institut Bioinformatics and Microbial Genomics	Danish Covid-19 Genome Consortium et al
Denmark/DCGC-142190/2021	EPI_ISL_3241038	2021-07-25	Department of Bacteria, Parasites and Fungi, Statens Serum Institut, Copenhagen, Denmark	Statens Serum Institut Bioinformatics and Microbial Genomics	Danish Covid-19 Genome Consortium et al
Denmark/DCGC-142234/2021	EPI_ISL_3241079	2021-07-31	Department of Bacteria, Parasites and Fungi, Statens Serum Institut, Copenhagen, Denmark	Statens Serum Institut Bioinformatics and Microbial Genomics	Danish Covid-19 Genome Consortium et al
